# Widespread environment-specific causal effects detected in the UK Biobank

**DOI:** 10.1101/2024.08.21.24312360

**Authors:** Leona Knüsel, Alice Man, Guillaume Paré, Zoltán Kutalik

## Abstract

**Background:** Mendelian Randomization (MR) is a widely used tool to infer causal relationships. Yet, little research has been conducted on the elucidation of environment specific causal effects, despite mounting evidence for the relevance of causal effect modifying environmental variables.

**Methods:** To investigate potential modifications of causal effects, we extended two-stage-least-squares MR to investigate interaction effects (2SLS-I). We first tested 2SLS-I in a wide range of realistic simulation settings including quadratic and environment-dependent causal effects. Next, we applied 2SLS-I to investigate how environmental variables such as age, socioeconomic deprivation, and smoking modulate causal effects between a range of epidemiologically relevant exposure (such as systolic blood pressure, education, and body fat percentage) - outcome (e.g. forced expiratory volume (FEV1), CRP, and LDL cholesterol) pairs (in up to 337’392 individuals of the UK biobank).

**Results:** In simulations, 2SLS-I yielded unbiased interaction estimates, even in presence of non-linear causal effects. Applied to real data, 2SLS-I allowed for the detection of 182 interactions (P<0.001), with age, socioeconomic deprivation, and smoking being identified as important modifiers of many clinically relevant causal effects. For example, the positive causal effect of Triglycerides on systolic blood pressure was significantly attenuated in the elderly whilst the positive causal effect of Gamma-glutamyl transferase on CRP was intensified in smokers.

**Conclusion:** We present 2SLS-I, a method to simultaneously investigate environment-specific and non-linear causal effects. Our results highlight the importance of environmental variables in modifying well-established causal effects.

## Supplementary_tables for "Widespread environment-specific causal effects detected in the UK Biobank"

### Sheet: Table1_expos
Exposure_trait	Exposure_field_ID	PGS_ID	nSNP	var_expl_GRS_X	Female_only	correct_medication	insulin	blood_pressure	cholesterol	oral_contraception	hormone_replacement			Exposure_trait	Name of the trait considered as exposure
Grip Strength	46	PGS002143	198	0.0162074	0	0	0	0	0	0	0			Exposure_field_ID	UKBB trait ID
Height	50	PGS002146	2254	0.219941	0	0	0	0	0	0	0			PGS_ID	Polygenic score ID from Privé et al., see also https://www.pgscatalog.org/publication/PGP000263/
HR	102	PGS002193	362	0.0406378	0	1	1	1	1	1	1			nSNP	number of genome wide significant, independent genetic variants used to obtain GRS
Education (y)	845	PGS002231	144	0.012871	0	0	0	0	0	0	0			var_expl_GRS	amount of variance explained by the strict GRS in the exposure variable
Sleep (h/d)	1160	PGS002196	34	0.00234143	0	1	0	1	1	0	1			Female_only	Is the trait only meaningful for women?
Water intake	1528	PGS002230	34	0.00375914	0	1	1	1	1	1	1			correct_medication	was any medication correction considered for this exposure trait
Age Menarche	2714	PGS002131	216	0.0476469	1	0	0	0	0	0	0			insulin	correction for insulin
FEV1	3063	PGS002134	563	0.0431705	0	1	0	1	1	0	0			blood_pressure	correction for the effect of antihypertensive medication
BP (Systol)	4080	PGS002228	317	0.0222009	0	1	1	1	1	1	1			cholesterol	correction for cholesterol lowering medication
FIS	20016	PGS002135	61	0.00709506	0	0	0	0	0	0	0			oral_ontraceptive	correction for oral contraceptives
Neuroticism	20127	PGS002213	86	0.00427926	0	0	0	0	0	0	0			hormone_replacement	correction for hormone replacement
Body Fat %	23099	PGS002133	511	0.0472977	0	1	1	1	0	0	0
Water mass	23102	PGS002202	1033	0.0970053	0	1	1	1	0	0	0
Leukocyte	30000	PGS002180	714	0.0342628	0	1	0	1	0	0	0
Na in Urine	30530	PGS002226	38	0.00387223	0	1	1	1	1	1	1
Albumin	30600	PGS002099	366	0.0400044	0	1	1	0	1	1	1
ALPase	30610	PGS002157	819	0.139837	0	1	1	1	1	0	0
ALT	30620	PGS002158	351	0.0446786	0	1	1	0	1	1	1
AST	30650	PGS002159	497	0.0262794	0	1	0	1	1	0	0
Urea	30670	PGS002198	283	0.037542	0	1	1	0	1	0	0
Calcium	30680	PGS002106	406	0.0477515	0	1	0	0	0	1	1
Cholesterol	30690	PGS002108	405	0.071209	0	1	0	1	1	0	0
Creatinine	30700	PGS002163	709	0.0776053	0	1	0	0	1	0	0
CRP	30710	PGS002164	478	0.0628119	0	0	0	0	0	0	0
Cystatin C	30720	PGS002165	798	0.0843924	0	0	0	0	0	0	0
Gamma GLT	30730	PGS002182	598	0.0953129	0	1	0	0	1	1	1
Glucose	30740	PGS002170	169	0.0378869	0	1	1	1	1	1	1
HbA1c	30750	PGS002171	784	0.0870848	0	1	1	0	0	0	0
HDL Chol	30760	PGS002172	702	0.0840648	0	1	0	0	1	1	1
Insulin GF1	30770	PGS002178	817	0.0699462	0	1	1	1	1	1	1
Lip A	30790	PGS002181	358	0.297316	0	0	0	0	0	0	0
PO4	30810	PGS002216	299	0.045418	0	0	0	0	0	0	0
SHBG	30830	PGS002195	572	0.0981875	0	1	1	1	0	1	1
Bilirubin	30840	PGS002160	423	0.175593	0	0	0	0	0	0	0
Total Protein	30860	PGS002219	515	0.0356445	0	1	1	0	0	1	1
Triglycerides	30870	PGS002197	553	0.0740926	0	1	0	1	0	1	1
Urate	30880	PGS002229	670	0.0823469	0	1	1	1	1	0	0
Vit D	30890	PGS002200	206	0.0326586	0	1	0	1	0	1	1

### Sheet: Table2_envirs
Environment_traits	abbreviation	Environment_field_Ids
age	age	21022
Townsend Deprivation Index	TDI	189
smoking (current)	smoking	1239
Time spent watching TV	TV time	1070
sedentary behavior	PA: sed	40047
Air Pollution (NO2)	AP: NO2	24003

### Sheet: Table3_outcomes
Outcome_traits	abbreviation	Outcome_field_Ids
Reaction time	RT	20023
Fluid Intelligence Score	FIS	20016
Hand grip strength (l)	HGS	46
Systolic blood pressure (automated reading)	BP (systol)	4080
Forced expiratory volume within 1 second	FEV1	3063
LDL cholesterol	LDL	30780
C-reactive protein	CRP	30710

### Sheet: Table4_interactions
Exposure	Environment	Outcome	beta main	se main	pval main	beta X2	se X2	pval X2	raw_cor	beta GRS*E	se GRS*E	pval GRS*E	beta GRSext*E	se GRSext*E	pval GRSext*E	tier X*E	strong_X_on_E	beta GRS*E (IRNT)	se GRS*E (IRNT)	pval GRS*E (IRNT)	beta GRSext*E (IRNT)	se GRSext*E (IRNT)	pval GRSext*E (IRNT)	dir X*E (IRNT)	tier X*E (IRNT)		Legend:
HR	age	SBP	-0.0824	0.0088	7.97E-21	0.0769	0.0295	9.22E-03	cor	-0.0529	0.0089	2.64E-09	-0.0297	0.0041	4.69E-13	4	TRUE	-0.0463	0.0089	1.84E-07	-0.0283	0.0041	5.41E-12	agrees	4		Expsoure	Exposure, genetically instrumented
Body Fat %	TV time	LDL	-0.0672	0.0082	3.05E-16	-0.024	0.0266	3.67E-01	raw	-0.0346	0.0083	3.26E-05	-0.0254	0.0034	5.31E-14	4	TRUE	-0.035	0.0083	2.64E-05	-0.0262	0.0034	9.62E-15	agrees	4		Environment	Potentially effect modifying environmental variable
Body Fat %	smoking (current)	FEV1	-0.171	0.0084	2.01E-92	-0.081	0.0271	2.83E-03	cor	-0.0285	0.0085	8.12E-04	-0.0107	0.0034	1.59E-03	4	TRUE	-0.0282	0.0085	8.97E-04	-0.0089	0.0034	8.28E-03	agrees	2		Outcome	Outcome variable
Body Fat %	SES	CRP	0.2655	0.0082	6.61E-230	0.0587	0.0265	2.68E-02	cor	0.0495	0.0087	1.37E-08	0.0336	0.0033	7.46E-25	4	TRUE	0.0492	0.008	9.34E-10	0.0352	0.0031	1.68E-29	agrees	4		beta main	causal effect estimate of the exposure on the outcome, using strictly independent genome wide significant genetic instruments
Body Fat %	SES	SBP	0.1244	0.0082	1.67E-51	-0.0351	0.0267	1.88E-01	raw	0.0292	0.0083	4.40E-04	0.0202	0.0033	8.12E-10	4	TRUE	0.0297	0.0083	3.40E-04	0.021	0.0033	1.72E-10	agrees	4		se main	standard error of the effect estimate of the exposure on the outcome, using strictly independent genome wide significant genetic instruments
Body Fat %	age	LDL	-0.0672	0.0082	3.05E-16	-0.024	0.0266	3.67E-01	raw	-0.0861	0.0082	9.14E-26	-0.0974	0.0033	3.87E-191	4	FALSE	-0.0866	0.0082	4.81E-26	-0.0989	0.0033	3.85E-197	agrees	4		pval main	pvalue of the causal effect of the exposure on the outcome, using strictly independent genome wide significant genetic instruments
Body Fat %	age	SBP	0.1244	0.0082	1.67E-51	-0.0351	0.0267	1.88E-01	raw	-0.036	0.0082	1.25E-05	-0.0392	0.0033	2.05E-32	4	FALSE	-0.0359	0.0082	1.32E-05	-0.0381	0.0033	1.01E-30	agrees	4		beta X2	causal quadratic effect estimate of the exposure on the outcome, using strictly independent genome wide significant genetic instruments
Body Fat %	AP: NO2	FEV1	-0.171	0.0084	2.01E-92	-0.081	0.0271	2.83E-03	cor	-0.0453	0.0085	9.71E-08	-0.0168	0.0034	6.77E-07	4	FALSE	-0.0459	0.0085	6.27E-08	-0.0168	0.0034	6.26E-07	agrees	4		se X2	standard error of the causal quadratic effect estimate of the exposure on the outcome, using strictly independent genome wide significant genetic instruments
Water mass	age	FEV1	0.3542	0.0058	0.00E+00	-0.0011	0.0131	9.31E-01	raw	-0.061	0.0058	4.11E-26	-0.0402	0.003	1.03E-39	4	FALSE	-0.0589	0.0058	1.69E-24	-0.0393	0.003	4.52E-38	agrees	4		pval X2	pvalue of the causal quadratic effect of the exposure on the outcome, using strictly independent genome wide significant genetic instruments
Water mass	age	SBP	-0.0443	0.0057	8.70E-15	0.0013	0.013	9.22E-01	raw	-0.0286	0.0057	5.42E-07	-0.0386	0.003	7.77E-37	4	FALSE	-0.03	0.0057	1.50E-07	-0.0391	0.003	7.99E-38	agrees	4		raw_cor	indicator if the raw or the corrected interaction estimate was considered
Water mass	age	HGS	0.2991	0.0055	0.00E+00	-0.0121	0.0126	3.36E-01	raw	-0.044	0.0055	1.92E-15	-0.0388	0.0029	3.34E-40	4	FALSE	-0.0433	0.0055	5.46E-15	-0.038	0.0029	1.23E-38	agrees	4		beta GRS*E	interaction effect estimate between the exposure and the environment, using strictly independent genome wide significant genetic instruments
ALT	age	LDL	0.0772	0.0078	3.01E-23	-0.1049	0.0252	3.04E-05	cor	-0.0614	0.0083	1.62E-13	-0.07	0.0044	1.57E-57	4	FALSE	-0.059	0.0083	1.00E-12	-0.0703	0.0043	9.45E-59	agrees	4		se GRS*E	standard error of the interaction effect between exposure and environment, using strictly independent genome wide significant genetic instruments
FEV1	TV time	HGS	0.2607	0.0084	9.86E-212	0.1495	0.0282	1.12E-07	cor	0.0399	0.0094	2.41E-05	0.0173	0.0036	2.14E-06	4	TRUE	0.0006	0.0093	9.46E-01	0.016	0.0037	1.21E-05	agrees	3		pval GRS*E	pvalue of the interaction effect between the exposure and the environment, using strictly independent genome wide significant genetic instruments
FEV1	smoking (current)	FIS	0.0811	0.0148	3.96E-08	0.2636	0.0497	1.16E-07	cor	0.0735	0.0178	3.56E-05	0.0235	0.0066	3.61E-04	4	FALSE	0.0091	0.0159	5.69E-01	0.0243	0.0066	2.34E-04	agrees	3		beta GRSext*E	interaction effect estimate between the exposure and the environment, using instruments and weights as suggested by Privé et al., 2022
FEV1	SES	FIS	0.0811	0.0148	3.96E-08	0.2636	0.0497	1.16E-07	cor	0.0912	0.0174	1.62E-07	0.0424	0.0067	2.21E-10	4	FALSE	0.0358	0.0161	2.61E-02	0.0429	0.0067	1.38E-10	agrees	3		se GRSext*E	standard error of the interaction effect between exposure and environment, using instruments and weights as suggested by Privé et al., 2022
FEV1	SES	HGS	0.2607	0.0084	9.86E-212	0.1495	0.0282	1.12E-07	cor	0.0425	0.0095	7.36E-06	0.0171	0.0036	1.95E-06	4	FALSE	0.0008	0.0093	9.33E-01	0.0152	0.0036	2.37E-05	agrees	3		pval GRSext*E	pvalue of the interaction effect between the exposure and the environment, using instruments and weights as suggested by Privé et al., 2022
Cholesterol	TV time	CRP	-0.0361	0.0058	4.70E-10	0.0164	0.0127	1.98E-01	raw	-0.0201	0.0057	4.21E-04	-0.0229	0.0042	4.58E-08	4	FALSE	-0.0137	0.0056	1.48E-02	-0.012	0.0041	3.67E-03	agrees	0		tier X*E	confidence score obtained for each interaction, considering the interaction estimates obtained using the strict and the extended GRS, and the presence of a main effect. Tier 0: no evidence for an interaction, Tier 1: weak evidence for an interaction, Tier 2: some evidence for an interaction, Tier 3: good evidence for an interaction, Tier 4: strong evidence for an interaction.
Gamma GLT	smoking (current)	CRP	0.1066	0.0058	4.44E-76	0.0208	0.0131	1.12E-01	raw	0.0194	0.0058	8.70E-04	0.0175	0.0039	7.13E-06	4	FALSE	0.0102	0.0057	7.66E-02	0.0077	0.0038	4.65E-02	agrees	0		strong_X_on_E	we observed a strong effect of the exposure on the environment, which likely leads to biased interaction estimates. According settings are to be interpreted with care.
SHBG	age	FEV1	0.0447	0.0058	1.11E-14	0.0282	0.0128	2.77E-02	cor	-0.0196	0.0059	7.90E-04	-0.0135	0.0038	4.35E-04	4	FALSE	-0.0148	0.0058	1.14E-02	-0.0137	0.0038	3.41E-04	agrees	3		beta GRS*E (IRNT)	interaction effect estimate between the exposure and the environment, using strictly independent genome wide significant genetic instruments. Outcome was inverse rank normal transformed (IRNT) to assess the robustness of the interactions.
Bilirubin	smoking (current)	LDL	-0.0297	0.0042	1.65E-12	0.0076	0.0073	3.00E-01	raw	-0.0139	0.0042	9.60E-04	-0.0104	0.0031	8.46E-04	4	FALSE	-0.0141	0.0042	8.53E-04	-0.0104	0.0031	8.24E-04	agrees	4		se GRS*E (IRNT)	standard error of the interaction effect between exposure and environment, using strictly independent genome wide significant genetic instruments. Outcome was inverse rank normal transformed (IRNT) to assess the robustness of the interactions.
Vit D	age	LDL	-0.13	0.0098	2.26E-40	-0.1174	0.0332	4.09E-04	cor	0.0399	0.0112	3.57E-04	0.0549	0.0061	3.63E-19	4	FALSE	0.0402	0.0112	3.20E-04	0.0558	0.0061	9.89E-20	agrees	4		pval GRS*E (IRNT)	pvalue of the interaction effect between the exposure and the environment, using strictly independent genome wide significant genetic instruments. Outcome was inverse rank normal transformed (IRNT) to assess the robustness of the interactions.
Grip Strength	SES	FEV1	0.5636	0.0141	0.00E+00	0.0303	0.0768	6.94E-01	raw	0.0538	0.0142	1.51E-04	0.0273	0.0041	1.87E-11	4	TRUE	0.0504	0.0142	3.77E-04	0.0229	0.0041	1.78E-08	agrees	4		beta GRSext*E (IRNT)	interaction effect estimate between the exposure and the environment, using instruments and weights as suggested by Privé et al., 2022. Outcome was inverse rank normal transformed (IRNT) to assess the robustness of the interactions.
Grip Strength	age	FEV1	0.5636	0.0141	0.00E+00	0.0303	0.0768	6.94E-01	raw	-0.049	0.0141	5.01E-04	-0.0393	0.0041	4.57E-22	4	FALSE	-0.0452	0.0141	1.31E-03	-0.0364	0.0041	3.75E-19	agrees	3		se GRSext*E (IRNT)	standard error of the interaction effect between exposure and environment, using instruments and weights as suggested by Privé et al., 2022. Outcome was inverse rank normal transformed (IRNT) to assess the robustness of the interactions.
Height	SES	FIS	0.0994	0.0064	1.20E-53	-0.0037	0.0096	7.02E-01	raw	0.0255	0.0068	1.61E-04	0.0305	0.0045	1.56E-11	4	TRUE	0.0262	0.0068	1.11E-04	0.0311	0.0045	6.00E-12	agrees	4		pval GRSext*E (IRNT)	pvalue of the interaction effect between the exposure and the environment, using instruments and weights as suggested by Privé et al., 2022. Outcome was inverse rank normal transformed (IRNT) to assess the robustness of the interactions.
Height	SES	FEV1	0.3562	0.0038	0.00E+00	0.0125	0.0056	2.66E-02	cor	0.0157	0.0038	4.15E-05	0.0113	0.0025	6.23E-06	4	TRUE	0.0095	0.0038	1.27E-02	0.0087	0.0025	4.87E-04	agrees	3		tier X*E (IRNT)	confidence score obtained for each interaction, considering the interaction estimates obtained using the strict and the extended GRS, and the presence of a main effect. Outcome was inverse rank normal transformed (IRNT) to assess the robustness of the interactions. Tier 0: no evidence for an interaction, Tier 1: weak evidence for an interaction, Tier 2: some evidence for an interaction, Tier 3: good evidence for an interaction, Tier 4: strong evidence for an interaction.
Height	age	FEV1	0.3562	0.0038	0.00E+00	0.0125	0.0056	2.66E-02	cor	-0.0395	0.0041	2.99E-22	-0.0398	0.0026	3.25E-53	4	FALSE	-0.0466	0.004	2.84E-31	-0.0392	0.0026	3.71E-52	agrees	4		dir X*E (IRNT)	does the effect of the GRS and the GRSext for the IRNT'ed outcome agree with the effect of the GRS for the z-standardized outcome? If yes = "agrees", if no = "disagrees", if GRS and GRSext do not align in effect direction for the IRNT'ed outcome phenotype = "ambiguous"
Height	age	LDL	-0.0537	0.0038	3.50E-46	-0.0099	0.0056	7.69E-02	raw	0.02	0.0038	1.04E-07	0.0258	0.0025	2.06E-24	4	FALSE	0.0205	0.0038	5.25E-08	0.0263	0.0025	3.93E-25	agrees	4
Height	age	HGS	0.2214	0.0037	0.00E+00	-0.0086	0.0054	1.14E-01	raw	-0.0192	0.0037	1.52E-07	-0.0128	0.0024	1.89E-07	4	FALSE	-0.019	0.0037	2.29E-07	-0.0122	0.0024	6.53E-07	agrees	4
Height	AP: NO2	CRP	-0.0337	0.0038	3.65E-19	0.0062	0.0056	2.66E-01	raw	-0.013	0.0038	5.59E-04	-0.0087	0.0025	6.77E-04	4	FALSE	-0.0094	0.0037	1.20E-02	-0.0088	0.0025	5.07E-04	agrees	3
Education (y)	smoking (current)	FEV1	0.2081	0.016	7.17E-39	0.1092	0.1003	2.76E-01	raw	0.0548	0.0161	6.49E-04	0.0344	0.0062	3.05E-08	4	TRUE	0.056	0.0161	4.91E-04	0.0339	0.0062	4.64E-08	agrees	4
Education (y)	AP: NO2	FEV1	0.2081	0.016	7.17E-39	0.1092	0.1003	2.76E-01	raw	0.0603	0.016	1.64E-04	0.0426	0.006	1.10E-12	4	FALSE	0.0646	0.016	5.33E-05	0.0422	0.006	1.81E-12	agrees	4
HR	TV time	SBP	-0.0824	0.0088	7.97E-21	0.0769	0.0295	9.22E-03	cor	-0.0209	0.0105	4.60E-02	-0.021	0.0043	1.02E-06	3	FALSE	0.0127	0.0102	2.12E-01	-0.0205	0.0043	1.90E-06	ambiguous	0
HR	SES	CRP	0.0531	0.0088	1.41E-09	-0.0064	0.0295	8.29E-01	raw	0.0187	0.0088	3.31E-02	0.018	0.0041	1.07E-05	3	FALSE	0.0041	0.0087	6.35E-01	0.0113	0.004	4.94E-03	agrees	0
HR	age	LDL	0.0058	0.008	4.69E-01	-0.0548	0.027	4.25E-02	cor	-0.0277	0.0081	6.23E-04	-0.0284	0.0038	4.02E-14	3	TRUE	-0.0253	0.008	1.63E-03	-0.0279	0.0037	7.39E-14	agrees	2
Sleep (h/d)	age	LDL	0.138	0.0336	4.10E-05	-0.0678	0.5167	8.96E-01	raw	0.0632	0.0337	6.04E-02	0.0256	0.0043	3.35E-09	3	FALSE	0.0602	0.0334	7.19E-02	0.0252	0.0043	4.62E-09	agrees	3
Neuroticism	TV time	SBP	-0.2154	0.0272	2.54E-15	0.4133	0.3207	1.97E-01	raw	-0.0276	0.0273	3.11E-01	-0.019	0.0041	3.05E-06	3	TRUE	-0.0248	0.0273	3.63E-01	-0.0184	0.0041	5.81E-06	agrees	3
Neuroticism	AP: NO2	HGS	-0.1638	0.0264	5.32E-10	-0.3002	0.3108	3.34E-01	raw	-0.0346	0.0264	1.90E-01	-0.013	0.0039	9.07E-04	3	TRUE	-0.0315	0.0264	2.34E-01	-0.0122	0.0039	1.92E-03	agrees	0
Body Fat %	TV time	SBP	0.1244	0.0082	1.67E-51	-0.0351	0.0267	1.88E-01	raw	-0.0158	0.0084	5.85E-02	-0.0231	0.0034	1.02E-11	3	TRUE	-0.0183	0.0084	2.85E-02	-0.024	0.0034	1.58E-12	agrees	3
Body Fat %	TV time	HGS	-0.0896	0.008	6.21E-29	-0.0363	0.026	1.63E-01	raw	-0.0221	0.0081	6.60E-03	-0.0154	0.0033	3.13E-06	3	TRUE	-0.0209	0.0081	1.03E-02	-0.0147	0.0033	7.84E-06	agrees	3
Body Fat %	smoking (current)	CRP	0.2655	0.0082	6.61E-230	0.0587	0.0265	2.68E-02	cor	0.0147	0.0082	7.42E-02	0.0133	0.0033	4.52E-05	3	TRUE	-0.0043	0.0081	5.95E-01	-0.0064	0.0032	4.27E-02	disagrees	0
Body Fat %	SES	FIS	-0.1614	0.0141	3.22E-30	-0.0704	0.0458	1.24E-01	raw	-0.0464	0.0148	1.75E-03	-0.0316	0.0058	6.72E-08	3	TRUE	-0.0474	0.0148	1.38E-03	-0.0323	0.0058	3.24E-08	agrees	3
Body Fat %	SES	FEV1	-0.171	0.0084	2.01E-92	-0.081	0.0271	2.83E-03	cor	-0.027	0.0089	2.55E-03	-0.0169	0.0034	4.92E-07	3	TRUE	-0.0258	0.0088	3.40E-03	-0.0165	0.0034	9.21E-07	agrees	3
Body Fat %	SES	LDL	-0.0672	0.0082	3.05E-16	-0.024	0.0266	3.67E-01	raw	-0.01	0.0082	2.25E-01	-0.0112	0.0033	6.31E-04	3	TRUE	-0.0105	0.0082	2.01E-01	-0.0118	0.0033	2.96E-04	agrees	3
Body Fat %	SES	HGS	-0.0896	0.008	6.21E-29	-0.0363	0.026	1.63E-01	raw	-0.0225	0.008	4.73E-03	-0.0184	0.0032	6.20E-09	3	TRUE	-0.0214	0.008	7.41E-03	-0.017	0.0032	8.61E-08	agrees	3
Body Fat %	age	CRP	0.2655	0.0082	6.61E-230	0.0587	0.0265	2.68E-02	cor	-0.0216	0.0102	3.51E-02	-0.0345	0.0034	5.48E-24	3	FALSE	0.0221	0.0081	6.20E-03	0.023	0.0032	4.31E-13	disagrees	3
Body Fat %	AP: NO2	CRP	0.2655	0.0082	6.61E-230	0.0587	0.0265	2.68E-02	cor	0.0158	0.0083	5.80E-02	0.0167	0.0033	3.98E-07	3	FALSE	0.0298	0.0081	2.37E-04	0.0221	0.0032	4.16E-12	agrees	4
Body Fat %	AP: NO2	SBP	0.1244	0.0082	1.67E-51	-0.0351	0.0267	1.88E-01	raw	0.0153	0.0082	6.36E-02	0.0151	0.0033	5.29E-06	3	FALSE	0.0156	0.0082	5.90E-02	0.0158	0.0033	1.75E-06	agrees	3
Body Fat %	PA: sed	CRP	0.2655	0.0082	6.61E-230	0.0587	0.0265	2.68E-02	cor	0.0663	0.0235	4.83E-03	0.0252	0.0072	4.74E-04	3	TRUE	0.0551	0.0175	1.61E-03	0.0388	0.0069	1.65E-08	agrees	3
Water mass	TV time	FEV1	0.3542	0.0058	0.00E+00	-0.0011	0.0131	9.31E-01	raw	-0.0071	0.0059	2.22E-01	-0.0107	0.0031	4.52E-04	3	FALSE	-0.009	0.0059	1.22E-01	-0.0123	0.0031	5.72E-05	agrees	3
Water mass	TV time	CRP	0.022	0.0057	1.09E-04	0.0067	0.0129	6.04E-01	raw	0.0181	0.0057	1.40E-03	0.0248	0.003	1.09E-16	3	FALSE	0.0157	0.0056	4.81E-03	0.0153	0.0029	1.77E-07	agrees	3
Water mass	TV time	HGS	0.2991	0.0055	0.00E+00	-0.0121	0.0126	3.36E-01	raw	-0.0036	0.0056	5.18E-01	-0.0125	0.0029	1.81E-05	3	FALSE	-0.0046	0.0056	4.09E-01	-0.0134	0.0029	4.06E-06	agrees	3
Water mass	age	CRP	0.022	0.0057	1.09E-04	0.0067	0.0129	6.04E-01	raw	-0.0083	0.0057	1.44E-01	-0.012	0.003	7.28E-05	3	FALSE	0.001	0.0056	8.54E-01	-0.0034	0.003	2.59E-01	ambiguous	0
Water mass	PA: sed	CRP	0.022	0.0057	1.09E-04	0.0067	0.0129	6.04E-01	raw	0.0163	0.0115	1.57E-01	0.0232	0.0062	1.83E-04	3	TRUE	0.0184	0.0121	1.27E-01	0.0223	0.0065	5.76E-04	agrees	3
Leukocyte	SES	FIS	-0.1111	0.0165	1.55E-11	0.079	0.062	2.02E-01	raw	-0.0027	0.0174	8.75E-01	-0.0282	0.0066	1.87E-05	3	FALSE	-0.0043	0.0174	8.05E-01	-0.0288	0.0066	1.22E-05	agrees	3
Leukocyte	AP: NO2	CRP	0.0779	0.0096	3.49E-16	0.186	0.036	2.39E-07	cor	0.0104	0.0099	2.92E-01	0.0146	0.0037	8.01E-05	3	FALSE	0.013	0.0097	1.80E-01	0.0122	0.0036	7.88E-04	agrees	3
Na in Urine	age	FIS	-0.3441	0.049	2.17E-12	-0.4595	0.5581	4.10E-01	raw	0.0663	0.0489	1.76E-01	0.0329	0.0079	3.20E-05	3	FALSE	0.0686	0.0489	1.61E-01	0.0325	0.0079	3.86E-05	agrees	3
Na in Urine	PA: sed	CRP	0.2897	0.0285	2.59E-24	1.0302	0.3246	1.51E-03	cor	0.0359	0.0664	5.89E-01	0.0422	0.0094	7.20E-06	3	FALSE	0.1594	0.0621	1.02E-02	0.027	0.0098	5.91E-03	agrees	0
Albumin	TV time	CRP	-0.043	0.0089	1.24E-06	0.0463	0.0257	7.11E-02	raw	-0.0197	0.0089	2.59E-02	-0.0369	0.0041	1.85E-19	3	TRUE	-0.0237	0.0088	7.24E-03	-0.0224	0.004	3.01E-08	agrees	3
Albumin	smoking (current)	CRP	-0.043	0.0089	1.24E-06	0.0463	0.0257	7.11E-02	raw	-0.0212	0.0089	1.70E-02	-0.0138	0.0041	8.12E-04	3	FALSE	-0.0231	0.0091	1.13E-02	-0.0036	0.0041	3.85E-01	agrees	0
Albumin	SES	CRP	-0.043	0.0089	1.24E-06	0.0463	0.0257	7.11E-02	raw	-0.0138	0.0089	1.20E-01	-0.0276	0.0041	2.26E-11	3	FALSE	-0.0146	0.0092	1.14E-01	-0.0109	0.0041	8.18E-03	agrees	0
Albumin	age	FEV1	0.0587	0.009	7.91E-11	-0.0011	0.0261	9.65E-01	raw	0.0174	0.009	5.30E-02	0.0156	0.0042	2.16E-04	3	FALSE	0.0196	0.009	2.93E-02	0.0175	0.0042	3.27E-05	agrees	3
Albumin	AP: NO2	CRP	-0.043	0.0089	1.24E-06	0.0463	0.0257	7.11E-02	raw	-0.0131	0.0089	1.43E-01	-0.0137	0.0041	9.24E-04	3	FALSE	-0.0218	0.0089	1.47E-02	-0.0142	0.0041	5.38E-04	agrees	3
ALT	age	FEV1	-0.0802	0.0087	1.87E-20	-0.0017	0.0281	9.51E-01	raw	0.0283	0.0086	1.04E-03	0.027	0.0048	1.42E-08	3	FALSE	0.0313	0.0086	2.90E-04	0.0286	0.0048	1.92E-09	agrees	4
ALT	age	SBP	0.1055	0.0086	1.31E-34	0.0068	0.0279	8.08E-01	raw	-0.0243	0.0086	4.75E-03	-0.0236	0.0047	6.71E-07	3	FALSE	-0.0231	0.0086	7.16E-03	-0.0217	0.0047	4.59E-06	agrees	3
FEV1	TV time	CRP	-0.0858	0.0086	1.85E-23	0.0095	0.0288	7.42E-01	raw	-0.0102	0.0086	2.34E-01	-0.0123	0.0037	7.78E-04	3	TRUE	-0.0153	0.0093	9.86E-02	0.0054	0.0037	1.44E-01	ambiguous	0
FEV1	TV time	SBP	-0.1237	0.0086	1.43E-46	-0.1002	0.029	5.40E-04	cor	0.0019	0.0098	8.42E-01	0.0154	0.0038	5.10E-05	3	TRUE	0.0037	0.0095	6.97E-01	0.0167	0.0038	1.10E-05	agrees	3
FEV1	SES	CRP	-0.0858	0.0086	1.85E-23	0.0095	0.0288	7.42E-01	raw	-0.0182	0.0086	3.46E-02	-0.0249	0.0036	6.22E-12	3	FALSE	-0.0242	0.0094	1.02E-02	-0.0182	0.0037	6.38E-07	agrees	3
AST	age	FEV1	0.0796	0.0112	1.13E-12	-0.1157	0.0482	1.64E-02	cor	0.0098	0.0115	3.91E-01	0.0154	0.0046	7.07E-04	3	FALSE	0.0158	0.0114	1.65E-01	0.0179	0.0046	8.20E-05	agrees	3
AST	age	LDL	0.1021	0.0101	4.78E-24	0.0317	0.0435	4.66E-01	raw	-0.0195	0.0101	5.30E-02	-0.0307	0.0041	5.66E-14	3	FALSE	-0.0187	0.01	6.26E-02	-0.03	0.0041	1.32E-13	agrees	3
Cholesterol	SES	CRP	-0.0361	0.0058	4.70E-10	0.0164	0.0127	1.98E-01	raw	-0.0167	0.0057	3.65E-03	-0.0146	0.0042	5.44E-04	3	FALSE	-0.0105	0.0057	6.40E-02	-0.0053	0.0042	2.08E-01	agrees	0
Creatinine	age	FEV1	0.0538	0.0065	7.53E-17	-0.0312	0.0162	5.38E-02	raw	-0.0145	0.0065	2.43E-02	-0.016	0.0037	1.70E-05	3	FALSE	-0.0075	0.0066	2.52E-01	-0.014	0.0037	1.88E-04	agrees	3
Creatinine	age	HGS	0.0969	0.0062	3.21E-55	-0.0217	0.0155	1.62E-01	raw	-0.0132	0.0062	3.36E-02	-0.0149	0.0036	2.91E-05	3	FALSE	-0.0142	0.0062	2.17E-02	-0.0154	0.0036	1.68E-05	agrees	3
CRP	SES	FIS	-0.0553	0.0121	5.08E-06	-0.0157	0.0335	6.38E-01	raw	-0.0033	0.0127	7.93E-01	-0.0254	0.0071	3.76E-04	3	FALSE	-0.0032	0.0127	8.05E-01	-0.026	0.0071	2.75E-04	agrees	3
CRP	SES	FEV1	-0.097	0.0072	2.91E-41	-0.038	0.02	5.74E-02	raw	-0.01	0.0072	1.67E-01	-0.0234	0.004	6.28E-09	3	FALSE	-0.0077	0.0072	2.83E-01	-0.022	0.004	4.45E-08	agrees	3
CRP	age	SBP	0.0549	0.0071	1.25E-14	0.0162	0.0197	4.12E-01	raw	-0.0079	0.0071	2.66E-01	-0.0152	0.004	1.37E-04	3	FALSE	-0.008	0.0071	2.64E-01	-0.0153	0.004	1.25E-04	agrees	3
CRP	AP: NO2	FEV1	-0.097	0.0072	2.91E-41	-0.038	0.02	5.74E-02	raw	-0.0059	0.0073	4.14E-01	-0.0175	0.0041	1.65E-05	3	FALSE	-0.0064	0.0073	3.79E-01	-0.0174	0.0041	1.74E-05	agrees	3
Cystatin C	TV time	CRP	0.0326	0.0061	8.21E-08	0.004	0.0136	7.67E-01	raw	0.0174	0.0061	4.18E-03	0.0201	0.0034	2.50E-09	3	FALSE	0.0064	0.006	2.85E-01	0.0023	0.0033	4.83E-01	agrees	0
Cystatin C	smoking (current)	CRP	0.0326	0.0061	8.21E-08	0.004	0.0136	7.67E-01	raw	0.0107	0.0061	7.96E-02	0.0127	0.0034	1.76E-04	3	FALSE	0.0006	0.006	9.24E-01	0.0017	0.0034	6.08E-01	agrees	0
Cystatin C	SES	CRP	0.0326	0.0061	8.21E-08	0.004	0.0136	7.67E-01	raw	0.0151	0.0061	1.26E-02	0.0234	0.0034	5.24E-12	3	FALSE	0.0131	0.006	2.92E-02	0.0206	0.0033	8.18E-10	agrees	3
Cystatin C	PA: sed	CRP	0.0326	0.0061	8.21E-08	0.004	0.0136	7.67E-01	raw	0.0101	0.0123	4.14E-01	0.0242	0.0069	4.76E-04	3	FALSE	0.0083	0.013	5.23E-01	0.0104	0.0073	1.52E-01	agrees	0
Gamma GLT	TV time	CRP	0.1066	0.0058	4.44E-76	0.0208	0.0131	1.12E-01	raw	0.0063	0.0058	2.74E-01	0.0129	0.0039	9.05E-04	3	FALSE	-0.0049	0.0057	3.89E-01	-0.0046	0.0038	2.21E-01	disagrees	0
Gamma GLT	SES	CRP	0.1066	0.0058	4.44E-76	0.0208	0.0131	1.12E-01	raw	0.0189	0.0058	1.02E-03	0.025	0.0039	9.90E-11	3	FALSE	0.014	0.0057	1.37E-02	0.0216	0.0038	1.29E-08	agrees	3
Gamma GLT	age	FEV1	-0.027	0.0059	4.40E-06	0.004	0.0133	7.65E-01	raw	0.0193	0.0059	1.06E-03	0.016	0.004	5.14E-05	3	TRUE	0.0197	0.0059	8.12E-04	0.0155	0.004	8.84E-05	agrees	4
Gamma GLT	age	SBP	0.0417	0.0058	9.12E-13	0.0048	0.0132	7.16E-01	raw	-0.01	0.0059	8.88E-02	-0.0157	0.0039	6.96E-05	3	TRUE	-0.01	0.0059	8.68E-02	-0.0154	0.0039	9.27E-05	agrees	3
Gamma GLT	AP: NO2	CRP	0.1066	0.0058	4.44E-76	0.0208	0.0131	1.12E-01	raw	0.0159	0.0058	6.16E-03	0.0134	0.0039	5.87E-04	3	FALSE	0.0051	0.0057	3.74E-01	0.0087	0.0038	2.36E-02	agrees	0
Glucose	age	LDL	0.0055	0.0084	5.10E-01	-0.0267	0.031	3.89E-01	raw	-0.0284	0.0084	7.45E-04	-0.05	0.0057	1.39E-18	3	FALSE	-0.0285	0.0084	6.55E-04	-0.0507	0.0056	2.62E-19	agrees	3
HbA1c	TV time	LDL	0.0733	0.006	2.46E-34	-0.0465	0.0138	7.76E-04	cor	-0.0116	0.0065	7.28E-02	-0.0231	0.0037	4.49E-10	3	FALSE	-0.0127	0.0064	4.80E-02	-0.0239	0.0037	1.29E-10	agrees	3
HDL Chol	TV time	SBP	-0.0506	0.0062	5.61E-16	0.0008	0.0147	9.57E-01	raw	0.0083	0.0063	1.91E-01	0.014	0.0035	5.30E-05	3	FALSE	0.0093	0.0063	1.40E-01	0.0142	0.0035	3.98E-05	agrees	3
HDL Chol	smoking (current)	FEV1	0.04	0.0063	1.95E-10	0.0016	0.0148	9.14E-01	raw	0.0073	0.0063	2.51E-01	0.0117	0.0035	7.69E-04	3	FALSE	0.0082	0.0063	1.96E-01	0.0115	0.0035	9.78E-04	agrees	3
HDL Chol	age	SBP	-0.0506	0.0062	5.61E-16	0.0008	0.0147	9.57E-01	raw	0.0117	0.0062	6.04E-02	0.0193	0.0034	1.57E-08	3	FALSE	0.0113	0.0062	6.93E-02	0.0187	0.0034	4.02E-08	agrees	3
Insulin GF1	SES	CRP	-0.0961	0.0067	3.72E-47	0.0002	0.017	9.89E-01	raw	-0.0127	0.0067	5.77E-02	-0.0184	0.0034	8.97E-08	3	FALSE	0.0044	0.0066	5.08E-01	-0.0016	0.0034	6.37E-01	ambiguous	0
Insulin GF1	age	FEV1	0.118	0.0068	1.26E-67	-0.0042	0.0173	8.08E-01	raw	-0.0169	0.0068	1.30E-02	-0.0123	0.0035	4.98E-04	3	FALSE	-0.0164	0.0068	1.57E-02	-0.0114	0.0035	1.27E-03	agrees	0
SHBG	SES	CRP	-0.0352	0.0056	4.48E-10	-0.0032	0.0125	7.96E-01	raw	-0.0136	0.0056	1.58E-02	-0.0145	0.0037	9.16E-05	3	FALSE	-0.0096	0.0056	8.37E-02	-0.0122	0.0037	8.07E-04	agrees	3
SHBG	age	LDL	-0.0056	0.0057	3.20E-01	-0.0029	0.0125	8.20E-01	raw	0.0198	0.0057	4.52E-04	0.036	0.0037	4.35E-22	3	FALSE	0.02	0.0057	4.10E-04	0.0369	0.0037	3.48E-23	agrees	3
SHBG	age	SBP	-0.0637	0.0057	3.46E-29	-0.0075	0.0126	5.51E-01	raw	0.0061	0.0057	2.81E-01	0.0145	0.0037	1.12E-04	3	FALSE	0.0047	0.0057	4.09E-01	0.0127	0.0037	6.74E-04	agrees	3
SHBG	PA: sed	CRP	-0.0352	0.0056	4.48E-10	-0.0032	0.0125	7.96E-01	raw	-0.0162	0.0114	1.57E-01	-0.0291	0.0075	1.18E-04	3	FALSE	-0.016	0.012	1.81E-01	-0.0212	0.0079	7.37E-03	agrees	0
Total Protein	TV time	LDL	0.0544	0.0094	6.41E-09	0.0556	0.0341	1.03E-01	raw	-0.0209	0.0094	2.60E-02	-0.0128	0.0039	9.58E-04	3	FALSE	-0.0218	0.0094	2.01E-02	-0.0139	0.0039	3.53E-04	agrees	3
Total Protein	age	LDL	0.0544	0.0094	6.41E-09	0.0556	0.0341	1.03E-01	raw	-0.023	0.0094	1.40E-02	-0.0269	0.0039	3.24E-12	3	FALSE	-0.0229	0.0094	1.43E-02	-0.0277	0.0039	7.40E-13	agrees	3
Triglycerides	age	SBP	0.0347	0.0065	9.07E-08	-0.0162	0.0159	3.07E-01	raw	-0.0169	0.0065	9.49E-03	-0.0173	0.0039	8.38E-06	3	FALSE	-0.0155	0.0065	1.75E-02	-0.0157	0.0039	5.16E-05	agrees	3
Urate	TV time	CRP	0.0378	0.0062	1.17E-09	0.0296	0.0144	4.03E-02	cor	0.0202	0.0064	1.60E-03	0.0217	0.0038	1.23E-08	3	FALSE	0.0079	0.0061	1.93E-01	0.003	0.0037	4.18E-01	agrees	0
Urate	TV time	SBP	0.0509	0.0062	3.68E-16	0.0165	0.0145	2.56E-01	raw	-0.0097	0.0063	1.23E-01	-0.0139	0.0038	2.80E-04	3	FALSE	-0.0105	0.0063	9.32E-02	-0.015	0.0038	8.56E-05	agrees	3
Urate	smoking (current)	CRP	0.0378	0.0062	1.17E-09	0.0296	0.0144	4.03E-02	cor	0.0138	0.0063	2.73E-02	0.0128	0.0038	7.26E-04	3	FALSE	0.0067	0.0061	2.71E-01	0.0024	0.0037	5.11E-01	agrees	0
Urate	SES	CRP	0.0378	0.0062	1.17E-09	0.0296	0.0144	4.03E-02	cor	0.0131	0.0062	3.63E-02	0.0183	0.0038	1.23E-06	3	FALSE	0.0043	0.0061	4.79E-01	0.0108	0.0037	3.63E-03	agrees	0
BP (Systol)	SES	FEV1	-0.0987	0.0129	2.21E-14	0.0703	0.0649	2.79E-01	raw	-0.021	0.0129	1.05E-01	-0.0217	0.0041	8.29E-08	3	FALSE	-0.0204	0.0129	1.15E-01	-0.0216	0.0041	1.01E-07	agrees	3
BP (Systol)	age	FEV1	-0.0987	0.0129	2.21E-14	0.0703	0.0649	2.79E-01	raw	0.0329	0.0129	1.05E-02	0.0181	0.0041	8.33E-06	3	TRUE	0.0357	0.0129	5.48E-03	0.0176	0.0041	1.37E-05	agrees	3
Grip Strength	smoking (current)	RT	-0.1086	0.0136	1.18E-15	-0.0277	0.0739	7.08E-01	raw	-0.0173	0.0136	2.03E-01	-0.0142	0.0039	3.32E-04	3	FALSE	-0.0186	0.0136	1.71E-01	-0.0113	0.0039	4.28E-03	agrees	0
Grip Strength	SES	FIS	0.1294	0.0238	5.31E-08	-0.1017	0.1294	4.32E-01	raw	0.0199	0.0252	4.30E-01	0.0292	0.0074	7.54E-05	3	TRUE	0.02	0.0252	4.26E-01	0.0301	0.0074	4.31E-05	agrees	3
Grip Strength	SES	RT	-0.1086	0.0136	1.18E-15	-0.0277	0.0739	7.08E-01	raw	-0.0268	0.0136	4.93E-02	-0.0292	0.0039	1.35E-13	3	TRUE	-0.0238	0.0136	8.07E-02	-0.0234	0.0039	3.15E-09	agrees	3
Grip Strength	SES	CRP	-0.0967	0.0139	2.99E-12	0.0003	0.0756	9.97E-01	raw	-0.0118	0.0139	3.95E-01	-0.0211	0.004	1.71E-07	3	TRUE	-0.0077	0.0138	5.78E-01	-0.0086	0.004	3.08E-02	agrees	0
Grip Strength	AP: NO2	RT	-0.1086	0.0136	1.18E-15	-0.0277	0.0739	7.08E-01	raw	-0.0198	0.0136	1.45E-01	-0.0186	0.004	3.24E-06	3	FALSE	-0.0137	0.0136	3.14E-01	-0.0157	0.004	8.81E-05	agrees	3
Grip Strength	AP: NO2	FEV1	0.5636	0.0141	0.00E+00	0.0303	0.0768	6.94E-01	raw	0.041	0.0142	3.82E-03	0.0201	0.0041	1.07E-06	3	FALSE	0.0405	0.0142	4.28E-03	0.018	0.0041	1.22E-05	agrees	3
Grip Strength	AP: NO2	CRP	-0.0967	0.0139	2.99E-12	0.0003	0.0756	9.97E-01	raw	-0.0193	0.014	1.67E-01	-0.0163	0.0041	6.85E-05	3	FALSE	-0.0156	0.0138	2.59E-01	-0.0097	0.0041	1.67E-02	agrees	0
Grip Strength	PA: sed	CRP	-0.0967	0.0139	2.99E-12	0.0003	0.0756	9.97E-01	raw	-0.0356	0.0282	2.07E-01	-0.0281	0.0082	6.35E-04	3	FALSE	-0.0492	0.0296	9.66E-02	-0.0195	0.0087	2.40E-02	agrees	0
Height	TV time	SBP	-0.0633	0.0038	2.43E-62	-0.005	0.0057	3.80E-01	raw	0.0095	0.0038	1.28E-02	0.0099	0.0026	1.21E-04	3	TRUE	0.0097	0.0038	1.10E-02	0.0106	0.0026	3.37E-05	agrees	3
Height	SES	CRP	-0.0337	0.0038	3.65E-19	0.0062	0.0056	2.66E-01	raw	-0.0094	0.0037	1.24E-02	-0.0099	0.0025	8.33E-05	3	TRUE	-0.0081	0.0037	2.94E-02	-0.011	0.0025	1.04E-05	agrees	3
Height	age	SBP	-0.0633	0.0038	2.43E-62	-0.005	0.0057	3.80E-01	raw	-0.0082	0.0038	3.12E-02	-0.0109	0.0026	2.02E-05	3	FALSE	-0.0085	0.0038	2.47E-02	-0.0117	0.0026	4.43E-06	agrees	3
Height	AP: NO2	FEV1	0.3562	0.0038	0.00E+00	0.0125	0.0056	2.66E-02	cor	0.0122	0.0038	1.40E-03	0.0094	0.0025	2.04E-04	3	FALSE	0.0101	0.0038	8.00E-03	0.0081	0.0025	1.20E-03	agrees	0
Education (y)	TV time	SBP	-0.1234	0.0158	5.21E-15	-0.0462	0.0992	6.41E-01	raw	0.0362	0.016	2.34E-02	0.0487	0.0064	2.74E-14	3	TRUE	0.0419	0.016	8.71E-03	0.0511	0.0064	1.35E-15	agrees	3
Education (y)	smoking (current)	SBP	-0.1234	0.0158	5.21E-15	-0.0462	0.0992	6.41E-01	raw	0.034	0.0158	3.18E-02	0.0206	0.0061	8.06E-04	3	TRUE	0.0368	0.0158	1.99E-02	0.0212	0.0061	5.44E-04	agrees	3
Education (y)	age	SBP	-0.1234	0.0158	5.21E-15	-0.0462	0.0992	6.41E-01	raw	0.034	0.0158	3.15E-02	0.0223	0.006	1.91E-04	3	FALSE	0.0319	0.0158	4.34E-02	0.0199	0.006	8.66E-04	agrees	3
Education (y)	AP: NO2	CRP	-0.173	0.0156	1.74E-28	-0.0517	0.0982	5.99E-01	raw	-0.043	0.0157	6.21E-03	-0.0357	0.0059	1.15E-09	3	FALSE	-0.0536	0.0155	5.50E-04	-0.0549	0.0058	2.79E-21	agrees	4
Education (y)	PA: sed	CRP	-0.173	0.0156	1.74E-28	-0.0517	0.0982	5.99E-01	raw	-0.0247	0.0315	4.32E-01	-0.0546	0.012	5.53E-06	3	TRUE	-0.0309	0.0331	3.51E-01	-0.0476	0.0126	1.59E-04	agrees	3
HR	SES	FEV1	-0.0272	0.0089	2.35E-03	-0.0102	0.0299	7.33E-01	raw	-0.0074	0.009	4.08E-01	-0.018	0.0042	1.57E-05	2	FALSE	-0.0047	0.009	6.01E-01	-0.0156	0.0042	1.79E-04	agrees	2
Sleep (h/d)	age	FEV1	-0.0292	0.0374	4.35E-01	0.1906	0.5749	7.40E-01	raw	-0.0067	0.0373	8.59E-01	-0.018	0.0048	1.77E-04	2	FALSE	-0.0082	0.0373	8.27E-01	-0.0195	0.0048	4.83E-05	agrees	2
Water intake	smoking (current)	FEV1	-0.0835	0.0294	4.51E-03	-0.6436	0.3452	6.23E-02	raw	0.0081	0.0299	7.86E-01	0.0195	0.0046	2.32E-05	2	FALSE	-0.0684	0.0383	7.44E-02	0.0181	0.0047	1.02E-04	ambiguous	0
Water intake	age	FEV1	-0.0835	0.0294	4.51E-03	-0.6436	0.3452	6.23E-02	raw	-0.0416	0.0294	1.57E-01	-0.0161	0.0046	4.65E-04	2	FALSE	-0.3104	0.0814	1.38E-04	-0.0142	0.0051	5.29E-03	agrees	1
Water intake	age	SBP	-0.0126	0.029	6.64E-01	0.1896	0.3416	5.79E-01	raw	-0.0679	0.0291	1.97E-02	-0.029	0.0046	1.96E-10	2	FALSE	-0.065	0.0291	2.55E-02	-0.0292	0.0045	1.42E-10	agrees	2
FIS	TV time	RT	-0.0987	0.0205	1.56E-06	0.5092	0.1675	2.37E-03	cor	0.2324	0.0676	5.85E-04	-0.0235	0.0078	2.70E-03	2	TRUE	-0.1744	0.0626	5.33E-03	-0.0297	0.0078	1.49E-04	disagrees	0
FIS	TV time	SBP	-0.038	0.0212	7.34E-02	0.3107	0.1726	7.19E-02	raw	0.0408	0.0213	5.51E-02	0.0224	0.0061	2.55E-04	2	TRUE	0.0443	0.0213	3.74E-02	0.0239	0.0061	9.50E-05	agrees	2
FIS	age	LDL	0.0032	0.021	8.79E-01	-0.2878	0.171	9.24E-02	raw	0.027	0.0209	1.98E-01	0.0232	0.006	9.76E-05	2	FALSE	0.0266	0.0209	2.04E-01	0.0231	0.006	1.04E-04	agrees	2
FIS	AP: NO2	HGS	0.0673	0.0205	1.05E-03	-0.4519	0.1673	6.92E-03	cor	0.0399	0.0206	5.28E-02	0.0201	0.0058	4.93E-04	2	TRUE	0.0387	0.0206	6.00E-02	0.0198	0.0058	5.91E-04	agrees	2
Neuroticism	smoking (current)	RT	0.038	0.0264	1.50E-01	-0.5608	0.3112	7.15E-02	raw	0.0234	0.0264	3.75E-01	0.0134	0.0039	5.19E-04	2	FALSE	0.1132	0.037	2.20E-03	0.0118	0.0039	2.58E-03	agrees	0
Age Menarche	age	LDL	0.0148	0.011	1.79E-01	-0.0177	0.0336	5.98E-01	raw	0.0219	0.0111	4.91E-02	0.0349	0.0042	6.85E-17	2	FALSE	0.0223	0.0111	4.51E-02	0.0357	0.0042	1.53E-17	agrees	2
Leukocyte	TV time	SBP	0.0327	0.0096	6.69E-04	0.0315	0.0363	3.85E-01	raw	-0.0119	0.0096	2.18E-01	-0.0168	0.0037	6.27E-06	2	FALSE	-0.013	0.0096	1.78E-01	-0.0175	0.0037	2.39E-06	agrees	2
Leukocyte	smoking (current)	CRP	0.0779	0.0096	3.49E-16	0.186	0.036	2.39E-07	cor	-0.0641	0.0178	3.18E-04	0.0022	0.0043	6.09E-01	2	FALSE	0.0495	0.0163	2.41E-03	0.003	0.0042	4.74E-01	disagrees	0
Leukocyte	age	SBP	0.0327	0.0096	6.69E-04	0.0315	0.0363	3.85E-01	raw	-0.0227	0.0096	1.83E-02	-0.0174	0.0037	2.43E-06	2	FALSE	-0.0214	0.0096	2.58E-02	-0.0164	0.0037	8.45E-06	agrees	2
Leukocyte	AP: NO2	FEV1	-0.0023	0.0098	8.15E-01	-0.2196	0.0368	2.34E-09	cor	-0.0077	0.01	4.43E-01	-0.0174	0.0038	4.21E-06	2	FALSE	-0.0139	0.01	1.65E-01	-0.0175	0.0038	3.56E-06	agrees	2
Na in Urine	TV time	SBP	0.0375	0.0286	1.90E-01	-0.1169	0.3263	7.20E-01	raw	-0.0377	0.029	1.93E-01	-0.0236	0.0047	5.11E-07	2	TRUE	-0.0339	0.0289	2.42E-01	-0.0244	0.0047	2.18E-07	agrees	2
Na in Urine	smoking (current)	SBP	0.0375	0.0286	1.90E-01	-0.1169	0.3263	7.20E-01	raw	-0.0342	0.0288	2.35E-01	-0.0168	0.0046	2.71E-04	2	TRUE	-0.0335	0.0288	2.44E-01	-0.0169	0.0046	2.38E-04	agrees	2
Na in Urine	SES	SBP	0.0375	0.0286	1.90E-01	-0.1169	0.3263	7.20E-01	raw	0.0273	0.0291	3.48E-01	0.0191	0.0046	3.89E-05	2	TRUE	0.0192	0.029	5.09E-01	0.0183	0.0046	8.11E-05	agrees	2
Albumin	age	LDL	0.106	0.0081	4.83E-39	-0.1117	0.0235	1.96E-06	cor	-0.0427	0.0113	1.54E-04	-0.0041	0.0043	3.38E-01	2	FALSE	-0.0375	0.0122	2.06E-03	-0.0048	0.0043	2.66E-01	agrees	0
ALPase	age	LDL	-0.0024	0.0043	5.73E-01	-0.0019	0.0081	8.15E-01	raw	-0.0043	0.0043	3.24E-01	-0.0126	0.0029	1.50E-05	2	FALSE	-0.004	0.0043	3.54E-01	-0.0124	0.0029	1.83E-05	agrees	2
ALPase	AP: NO2	CRP	0.0148	0.0047	1.68E-03	-0.0098	0.0088	2.64E-01	raw	0.0017	0.0048	7.23E-01	0.0105	0.0032	9.63E-04	2	FALSE	-0.0009	0.0047	8.51E-01	0.0111	0.0031	4.30E-04	ambiguous	0
ALT	smoking (current)	CRP	0.0393	0.0085	3.89E-06	-0.0223	0.0275	4.16E-01	raw	0.031	0.0085	2.72E-04	0.011	0.0047	1.90E-02	2	FALSE	0.0234	0.0084	5.45E-03	0.0061	0.0046	1.83E-01	agrees	0
FEV1	smoking (current)	HGS	0.2607	0.0084	9.86E-212	0.1495	0.0282	1.12E-07	cor	0.044	0.0099	9.55E-06	0.009	0.0037	1.40E-02	2	FALSE	-0.0006	0.0097	9.47E-01	0.009	0.0037	1.38E-02	ambiguous	0
FEV1	SES	RT	-0.007	0.0084	4.03E-01	-0.0037	0.0283	8.95E-01	raw	-0.0055	0.0084	5.13E-01	-0.0125	0.0036	4.57E-04	2	FALSE	-0.0086	0.0085	3.08E-01	-0.0126	0.0036	4.16E-04	agrees	2
FEV1	age	FIS	0.0811	0.0148	3.96E-08	0.2636	0.0497	1.16E-07	cor	0.1645	0.0365	6.65E-06	0.0079	0.0087	3.62E-01	2	FALSE	-0.0734	0.0227	1.20E-03	0.0081	0.0087	3.51E-01	ambiguous	0
FEV1	age	SBP	-0.1237	0.0086	1.43E-46	-0.1002	0.029	5.40E-04	cor	-0.0808	0.0212	1.42E-04	-0.0085	0.0051	9.45E-02	2	FALSE	-0.0752	0.0193	9.60E-05	-0.0102	0.0051	4.47E-02	agrees	2
FEV1	age	HGS	0.2607	0.0084	9.86E-212	0.1495	0.0282	1.12E-07	cor	0.083	0.0207	5.84E-05	-0.0092	0.0049	6.09E-02	2	FALSE	-0.0774	0.0192	5.51E-05	-0.0082	0.0049	9.41E-02	disagrees	2
Urea	smoking (current)	FEV1	0.0313	0.0093	7.58E-04	0.0573	0.0307	6.14E-02	raw	0.0229	0.0094	1.53E-02	0.0237	0.0046	2.68E-07	2	FALSE	0.0249	0.0094	8.22E-03	0.0247	0.0046	8.13E-08	agrees	2
Calcium	TV time	CRP	-0.0243	0.0081	2.66E-03	0.0223	0.0244	3.60E-01	raw	-0.019	0.0081	1.83E-02	-0.0211	0.0045	2.55E-06	2	FALSE	-0.0075	0.0079	3.45E-01	-0.0128	0.0044	3.52E-03	agrees	0
Cholesterol	age	FEV1	0.0171	0.0059	3.78E-03	-0.0126	0.0129	3.30E-01	raw	0.0188	0.0059	1.34E-03	0.0207	0.0043	1.27E-06	2	FALSE	0.0182	0.0059	1.85E-03	0.0202	0.0043	2.35E-06	agrees	2
Cholesterol	age	HGS	0.0068	0.0056	2.29E-01	-0.0047	0.0124	7.04E-01	raw	0.0133	0.0056	1.83E-02	0.0148	0.0041	3.06E-04	2	FALSE	0.0132	0.0056	1.94E-02	0.0145	0.0041	4.20E-04	agrees	2
Creatinine	age	CRP	-0.0091	0.0063	1.51E-01	0.0146	0.0159	3.57E-01	raw	0.0109	0.0064	8.78E-02	0.0151	0.0037	3.81E-05	2	FALSE	0.0134	0.0063	3.39E-02	0.0264	0.0036	3.32E-13	agrees	2
Cystatin C	SES	HGS	0.0036	0.0059	5.42E-01	0.0003	0.0133	9.84E-01	raw	-0.0191	0.0059	1.20E-03	-0.0131	0.0033	7.58E-05	2	FALSE	-0.0181	0.0059	2.21E-03	-0.0125	0.0033	1.71E-04	agrees	2
Cystatin C	age	SBP	0.0214	0.0061	4.86E-04	0.0012	0.0137	9.30E-01	raw	-0.0034	0.0061	5.81E-01	-0.0137	0.0035	7.52E-05	2	FALSE	-0.0033	0.0061	5.95E-01	-0.0143	0.0035	3.44E-05	agrees	2
Cystatin C	age	HGS	0.0036	0.0059	5.42E-01	0.0003	0.0133	9.84E-01	raw	-0.0114	0.0059	5.54E-02	-0.013	0.0033	9.63E-05	2	FALSE	-0.0112	0.0059	5.90E-02	-0.013	0.0033	1.04E-04	agrees	2
Glucose	TV time	LDL	0.0055	0.0084	5.10E-01	-0.0267	0.031	3.89E-01	raw	-0.0181	0.0084	3.23E-02	-0.0216	0.0057	1.40E-04	2	FALSE	-0.0195	0.0084	2.00E-02	-0.0229	0.0056	4.83E-05	agrees	2
HbA1c	TV time	CRP	0.0158	0.006	8.54E-03	-0.0018	0.0138	8.99E-01	raw	0.0117	0.006	5.06E-02	0.0196	0.0036	4.65E-08	2	FALSE	0.0043	0.0059	4.71E-01	0.0031	0.0035	3.73E-01	agrees	0
HbA1c	TV time	HGS	-0.0186	0.0059	1.52E-03	0.001	0.0135	9.39E-01	raw	-0.0191	0.0059	1.15E-03	-0.0165	0.0035	2.64E-06	2	FALSE	-0.0192	0.0059	1.13E-03	-0.0163	0.0035	3.44E-06	agrees	2
HDL Chol	TV time	CRP	-0.0045	0.0062	4.64E-01	-0.0191	0.0145	1.90E-01	raw	-0.005	0.0062	4.22E-01	-0.0126	0.0034	1.96E-04	2	FALSE	-0.0076	0.0068	2.58E-01	0.0023	0.0035	5.12E-01	ambiguous	0
HDL Chol	smoking (current)	CRP	-0.0045	0.0062	4.64E-01	-0.0191	0.0145	1.90E-01	raw	-0.0097	0.0062	1.16E-01	-0.0124	0.0034	2.43E-04	2	FALSE	-0.0172	0.0062	5.64E-03	-0.0145	0.0034	1.66E-05	agrees	2
HDL Chol	SES	FIS	0.0225	0.0106	3.39E-02	-0.026	0.025	2.98E-01	raw	0.0152	0.0112	1.74E-01	0.0216	0.0061	3.90E-04	2	FALSE	0.0147	0.0112	1.90E-01	0.021	0.0061	5.66E-04	agrees	2
HDL Chol	SES	CRP	-0.0045	0.0062	4.64E-01	-0.0191	0.0145	1.90E-01	raw	-0.009	0.0062	1.46E-01	-0.0175	0.0034	2.12E-07	2	FALSE	-0.0142	0.0062	2.23E-02	-0.0204	0.0034	1.37E-09	agrees	2
HDL Chol	AP: NO2	FIS	0.0225	0.0106	3.39E-02	-0.026	0.025	2.98E-01	raw	0.0132	0.011	2.32E-01	0.0211	0.0061	5.34E-04	2	FALSE	0.013	0.011	2.39E-01	0.0205	0.0061	7.68E-04	agrees	2
PO4	age	LDL	0.0192	0.0083	2.08E-02	-0.021	0.0256	4.11E-01	raw	-0.0221	0.0083	7.69E-03	-0.0158	0.0047	6.61E-04	2	FALSE	-0.0221	0.0083	7.57E-03	-0.016	0.0047	6.05E-04	agrees	2
SHBG	TV time	LDL	-0.0056	0.0057	3.20E-01	-0.0029	0.0125	8.20E-01	raw	0.01	0.0057	8.01E-02	0.0158	0.0037	2.40E-05	2	FALSE	0.0102	0.0057	7.25E-02	0.0163	0.0037	1.31E-05	agrees	2
Total Protein	TV time	FEV1	0.0326	0.0096	6.49E-04	-0.1405	0.0347	5.21E-05	cor	0.0221	0.0108	4.05E-02	0.0168	0.0041	4.31E-05	2	FALSE	0.0207	0.0106	5.06E-02	0.017	0.0041	3.46E-05	agrees	2
Urate	TV time	LDL	3.53E-06	0.0057	1.00E+00	-0.0125	0.0132	3.42E-01	raw	-0.0083	0.0057	1.44E-01	-0.0132	0.0035	1.45E-04	2	FALSE	-0.008	0.0057	1.57E-01	-0.0137	0.0034	6.90E-05	agrees	2
BP (Systol)	SES	CRP	0.0371	0.0127	3.44E-03	-0.0264	0.0638	6.79E-01	raw	0.0199	0.0127	1.15E-01	0.0156	0.004	8.87E-05	2	FALSE	0.0193	0.0125	1.22E-01	0.0214	0.0039	4.48E-08	agrees	2
BP (Systol)	SES	HGS	-0.003	0.0124	8.07E-01	-0.0318	0.0623	6.10E-01	raw	-0.0072	0.0123	5.58E-01	-0.013	0.0039	7.83E-04	2	FALSE	-0.0082	0.0124	5.05E-01	-0.0134	0.0039	5.38E-04	agrees	2
BP (Systol)	age	CRP	0.0371	0.0127	3.44E-03	-0.0264	0.0638	6.79E-01	raw	-0.0095	0.0127	4.51E-01	-0.0203	0.004	3.62E-07	2	TRUE	-0.0064	0.0125	6.06E-01	-0.0151	0.0039	1.23E-04	agrees	2
BP (Systol)	age	LDL	0.021	0.0116	7.09E-02	0.0641	0.0584	2.72E-01	raw	-0.0259	0.0116	2.56E-02	-0.0378	0.0037	4.83E-25	2	TRUE	-0.026	0.0115	2.39E-02	-0.0372	0.0036	1.33E-24	agrees	2
Grip Strength	age	LDL	-0.0142	0.0139	3.04E-01	-0.0657	0.0756	3.84E-01	raw	0.0231	0.0139	9.48E-02	0.0303	0.0041	7.78E-14	2	FALSE	0.0236	0.0139	8.79E-02	0.031	0.0041	2.10E-14	agrees	2
Education (y)	smoking (current)	RT	-0.1044	0.0153	8.56E-12	0.1769	0.0961	6.55E-02	raw	-0.054	0.0153	4.16E-04	-0.0112	0.0059	6.02E-02	2	TRUE	-0.0502	0.0153	1.02E-03	-0.0095	0.0059	1.10E-01	agrees	0
Education (y)	smoking (current)	HGS	0.0474	0.0153	1.92E-03	0.0006	0.0959	9.95E-01	raw	0.0411	0.0153	7.17E-03	0.0316	0.0059	1.06E-07	2	TRUE	0.0399	0.0153	9.08E-03	0.031	0.0059	1.82E-07	agrees	2
Education (y)	age	HGS	0.0474	0.0153	1.92E-03	0.0006	0.0959	9.95E-01	raw	0.0294	0.0153	5.47E-02	0.0375	0.0058	8.38E-11	2	FALSE	0.0303	0.0153	4.77E-02	0.0373	0.0058	1.03E-10	agrees	2
Education (y)	AP: NO2	HGS	0.0474	0.0153	1.92E-03	0.0006	0.0959	9.95E-01	raw	0.0229	0.0153	1.33E-01	0.0316	0.0057	3.39E-08	2	FALSE	0.0225	0.0153	1.41E-01	0.0309	0.0057	6.99E-08	agrees	2
FIS	TV time	FEV1	-0.0318	0.0214	1.37E-01	-0.8762	0.1746	5.22E-07	cor	-0.2819	0.0705	6.34E-05	0.0091	0.0082	2.68E-01	1	TRUE	-0.2094	0.063	8.85E-04	0.0102	0.0082	2.14E-01	ambiguous	1
FIS	age	FEV1	-0.0318	0.0214	1.37E-01	-0.8762	0.1746	5.22E-07	cor	-0.14	0.0381	2.39E-04	0.0173	0.0065	8.25E-03	1	FALSE	-0.079	0.035	2.39E-02	0.0192	0.0065	3.28E-03	ambiguous	0
Leukocyte	TV time	FEV1	-0.0023	0.0098	8.15E-01	-0.2196	0.0368	2.34E-09	cor	0.0483	0.0132	2.66E-04	0.0041	0.004	3.13E-01	1	FALSE	0.0283	0.0125	2.34E-02	0.0049	0.004	2.23E-01	agrees	0
HbA1c	PA: sed	RT	-0.0077	0.0059	1.88E-01	0.0057	0.0135	6.75E-01	raw	-0.0401	0.0122	9.59E-04	-0.01	0.0073	1.70E-01	1	FALSE	-0.0366	0.0127	4.04E-03	-0.005	0.0076	5.13E-01	agrees	0
HR	TV time	FIS	-0.0035	0.015	8.15E-01	-0.0417	0.0504	4.08E-01	raw	0.0187	0.015	2.12E-01	0.0026	0.0069	7.07E-01	0	FALSE	0.0192	0.015	1.98E-01	0.0025	0.0069	7.20E-01	agrees	0
HR	TV time	RT	-0.017	0.0086	4.84E-02	0.0268	0.0288	3.52E-01	raw	0.0066	0.0086	4.46E-01	-0.0003	0.004	9.47E-01	0	FALSE	0.0023	0.0087	7.87E-01	-0.0013	0.004	7.39E-01	ambiguous	0
HR	TV time	FEV1	-0.0272	0.0089	2.35E-03	-0.0102	0.0299	7.33E-01	raw	-0.0011	0.0091	9.05E-01	-0.0003	0.0042	9.43E-01	0	FALSE	-0.0007	0.0091	9.36E-01	0.0016	0.0042	7.04E-01	ambiguous	0
HR	TV time	CRP	0.0531	0.0088	1.41E-09	-0.0064	0.0295	8.29E-01	raw	0.0039	0.0088	6.56E-01	0.0097	0.0041	1.80E-02	0	FALSE	0.0008	0.0086	9.26E-01	-0.0003	0.004	9.42E-01	ambiguous	0
HR	TV time	LDL	0.0058	0.008	4.69E-01	-0.0548	0.027	4.25E-02	cor	0.0099	0.0095	2.98E-01	-0.011	0.0039	5.32E-03	0	FALSE	0.0168	0.0095	7.59E-02	-0.0113	0.0039	3.96E-03	ambiguous	0
HR	TV time	HGS	-0.0052	0.0086	5.42E-01	-0.0129	0.0288	6.54E-01	raw	0.0011	0.0086	8.99E-01	-0.0159	0.004	7.75E-05	0	FALSE	0.0004	0.0086	9.60E-01	-0.015	0.004	1.98E-04	ambiguous	0
HR	smoking (current)	FIS	-0.0035	0.015	8.15E-01	-0.0417	0.0504	4.08E-01	raw	-0.02	0.0154	1.94E-01	-0.0185	0.0072	1.03E-02	0	FALSE	-0.0199	0.0154	1.96E-01	-0.0188	0.0072	9.10E-03	agrees	0
HR	smoking (current)	RT	-0.017	0.0086	4.84E-02	0.0268	0.0288	3.52E-01	raw	0.0169	0.0086	4.89E-02	0.0069	0.004	8.70E-02	0	FALSE	0.0191	0.0086	2.64E-02	0.0046	0.004	2.55E-01	agrees	0
HR	smoking (current)	FEV1	-0.0272	0.0089	2.35E-03	-0.0102	0.0299	7.33E-01	raw	-0.0059	0.009	5.11E-01	-0.0133	0.0042	1.53E-03	0	FALSE	-0.008	0.009	3.74E-01	-0.0138	0.0042	1.01E-03	agrees	0
HR	smoking (current)	CRP	0.0531	0.0088	1.41E-09	-0.0064	0.0295	8.29E-01	raw	0.0083	0.0087	3.41E-01	0.0123	0.0041	2.71E-03	0	FALSE	0.0019	0.0086	8.28E-01	0.0036	0.004	3.71E-01	agrees	0
HR	smoking (current)	LDL	0.0058	0.008	4.69E-01	-0.0548	0.027	4.25E-02	cor	0.0078	0.0091	3.92E-01	-0.0027	0.0039	4.89E-01	0	FALSE	0.014	0.009	1.20E-01	-0.0027	0.0039	4.82E-01	ambiguous	0
HR	smoking (current)	SBP	-0.0824	0.0088	7.97E-21	0.0769	0.0295	9.22E-03	cor	0.0015	0.01	8.77E-01	-0.002	0.0042	6.45E-01	0	FALSE	0.0282	0.0098	3.94E-03	-0.0018	0.0042	6.75E-01	ambiguous	0
HR	smoking (current)	HGS	-0.0052	0.0086	5.42E-01	-0.0129	0.0288	6.54E-01	raw	0.0068	0.0086	4.26E-01	-0.0075	0.004	6.25E-02	0	FALSE	0.006	0.0086	4.84E-01	-0.0069	0.004	8.56E-02	ambiguous	0
HR	SES	FIS	-0.0035	0.015	8.15E-01	-0.0417	0.0504	4.08E-01	raw	-0.0155	0.0158	3.28E-01	-0.0187	0.0073	1.06E-02	0	FALSE	-0.015	0.0158	3.42E-01	-0.019	0.0073	9.68E-03	agrees	0
HR	SES	RT	-0.017	0.0086	4.84E-02	0.0268	0.0288	3.52E-01	raw	0.0079	0.0086	3.60E-01	0.0006	0.004	8.82E-01	0	FALSE	0.0114	0.0086	1.85E-01	0.0025	0.004	5.38E-01	agrees	0
HR	SES	LDL	0.0058	0.008	4.69E-01	-0.0548	0.027	4.25E-02	cor	0.0108	0.0087	2.14E-01	-0.0015	0.0038	7.02E-01	0	FALSE	0.016	0.0087	6.41E-02	-0.0015	0.0038	7.02E-01	ambiguous	0
HR	SES	SBP	-0.0824	0.0088	7.97E-21	0.0769	0.0295	9.22E-03	cor	-0.0168	0.0096	8.12E-02	-0.0056	0.0042	1.79E-01	0	FALSE	0.0031	0.0095	7.43E-01	-0.0052	0.0042	2.15E-01	ambiguous	0
HR	SES	HGS	-0.0052	0.0086	5.42E-01	-0.0129	0.0288	6.54E-01	raw	0.0007	0.0086	9.33E-01	-0.0197	0.004	7.25E-07	0	FALSE	0.0003	0.0086	9.70E-01	-0.0188	0.004	2.37E-06	ambiguous	0
HR	age	FIS	-0.0035	0.015	8.15E-01	-0.0417	0.0504	4.08E-01	raw	0.0034	0.015	8.20E-01	0.0044	0.007	5.27E-01	0	TRUE	0.0022	0.015	8.85E-01	0.0041	0.007	5.56E-01	agrees	0
HR	age	RT	-0.017	0.0086	4.84E-02	0.0268	0.0288	3.52E-01	raw	-0.0017	0.0086	8.43E-01	-0.0075	0.004	6.28E-02	0	TRUE	-0.001	0.0086	9.03E-01	-0.0048	0.004	2.28E-01	agrees	0
HR	age	FEV1	-0.0272	0.0089	2.35E-03	-0.0102	0.0299	7.33E-01	raw	0.0065	0.0089	4.66E-01	0.0116	0.0042	5.34E-03	0	TRUE	0.009	0.0089	3.12E-01	0.0141	0.0042	6.94E-04	agrees	2
HR	age	CRP	0.0531	0.0088	1.41E-09	-0.0064	0.0295	8.29E-01	raw	-0.0074	0.0088	4.02E-01	-0.0085	0.0041	3.69E-02	0	TRUE	-0.0007	0.0087	9.31E-01	0.0027	0.004	5.09E-01	ambiguous	0
HR	age	HGS	-0.0052	0.0086	5.42E-01	-0.0129	0.0288	6.54E-01	raw	0.0076	0.0086	3.74E-01	0.0055	0.004	1.67E-01	0	TRUE	0.0067	0.0086	4.38E-01	0.0048	0.004	2.28E-01	agrees	0
HR	AP: NO2	FIS	-0.0035	0.015	8.15E-01	-0.0417	0.0504	4.08E-01	raw	-0.0133	0.0158	4.02E-01	-0.0162	0.0073	2.69E-02	0	FALSE	-0.0132	0.0158	4.05E-01	-0.0161	0.0073	2.82E-02	agrees	0
HR	AP: NO2	RT	-0.017	0.0086	4.84E-02	0.0268	0.0288	3.52E-01	raw	0.0093	0.0086	2.81E-01	0.0013	0.004	7.38E-01	0	FALSE	0.0112	0.0087	1.96E-01	0.0008	0.004	8.38E-01	agrees	0
HR	AP: NO2	FEV1	-0.0272	0.0089	2.35E-03	-0.0102	0.0299	7.33E-01	raw	-0.0177	0.009	4.90E-02	-0.0125	0.0042	2.91E-03	0	FALSE	-0.0169	0.009	6.07E-02	-0.0117	0.0042	5.23E-03	agrees	0
HR	AP: NO2	CRP	0.0531	0.0088	1.41E-09	-0.0064	0.0295	8.29E-01	raw	0.0096	0.0089	2.79E-01	0.0093	0.0041	2.40E-02	0	FALSE	0.0041	0.0087	6.36E-01	0.0074	0.004	6.75E-02	agrees	0
HR	AP: NO2	LDL	0.0058	0.008	4.69E-01	-0.0548	0.027	4.25E-02	cor	0.0063	0.0083	4.44E-01	-0.001	0.0038	7.84E-01	0	FALSE	0.0068	0.0082	4.04E-01	-0.0015	0.0038	6.99E-01	ambiguous	0
HR	AP: NO2	SBP	-0.0824	0.0088	7.97E-21	0.0769	0.0295	9.22E-03	cor	-0.0065	0.009	4.68E-01	0.0026	0.0041	5.21E-01	0	FALSE	0.0023	0.009	7.96E-01	0.0034	0.0041	4.15E-01	disagrees	0
HR	AP: NO2	HGS	-0.0052	0.0086	5.42E-01	-0.0129	0.0288	6.54E-01	raw	0.0052	0.0086	5.45E-01	-0.0011	0.004	7.88E-01	0	FALSE	0.0051	0.0086	5.57E-01	-0.0009	0.004	8.21E-01	ambiguous	0
HR	PA: sed	FIS	-0.0035	0.015	8.15E-01	-0.0417	0.0504	4.08E-01	raw	-0.0035	0.0302	9.09E-01	-0.0003	0.0139	9.81E-01	0	FALSE	-0.0052	0.0298	8.60E-01	-0.0011	0.0138	9.37E-01	agrees	0
HR	PA: sed	RT	-0.017	0.0086	4.84E-02	0.0268	0.0288	3.52E-01	raw	-0.0147	0.0177	4.08E-01	-0.001	0.0082	9.03E-01	0	FALSE	-0.0129	0.0186	4.86E-01	0.0015	0.0086	8.58E-01	ambiguous	0
HR	PA: sed	FEV1	-0.0272	0.0089	2.35E-03	-0.0102	0.0299	7.33E-01	raw	0.006	0.0189	7.51E-01	-0.0117	0.0088	1.83E-01	0	FALSE	0.0062	0.0193	7.49E-01	-0.0118	0.009	1.87E-01	ambiguous	0
HR	PA: sed	CRP	0.0531	0.0088	1.41E-09	-0.0064	0.0295	8.29E-01	raw	-0.0044	0.0178	8.04E-01	-0.0005	0.0083	9.52E-01	0	FALSE	0.0088	0.0187	6.37E-01	0.0075	0.0087	3.89E-01	disagrees	0
HR	PA: sed	LDL	0.0058	0.008	4.69E-01	-0.0548	0.027	4.25E-02	cor	0.0288	0.0204	1.59E-01	0.0037	0.0085	6.69E-01	0	FALSE	0.0182	0.0182	3.17E-01	0.0025	0.0085	7.69E-01	agrees	0
HR	PA: sed	SBP	-0.0824	0.0088	7.97E-21	0.0769	0.0295	9.22E-03	cor	-0.0389	0.0222	7.95E-02	-0.0075	0.0092	4.18E-01	0	FALSE	0.0023	0.0199	9.10E-01	-0.0052	0.0093	5.77E-01	ambiguous	0
HR	PA: sed	HGS	-0.0052	0.0086	5.42E-01	-0.0129	0.0288	6.54E-01	raw	-0.0167	0.0184	3.64E-01	-0.0109	0.0085	2.03E-01	0	FALSE	-0.0211	0.0186	2.57E-01	-0.0122	0.0086	1.57E-01	agrees	0
Sleep (h/d)	TV time	FIS	-0.0891	0.0633	1.59E-01	0.4245	0.9774	6.64E-01	raw	-0.1911	0.063	2.42E-03	-0.0177	0.0079	2.53E-02	0	TRUE	-0.1973	0.063	1.73E-03	-0.0181	0.0079	2.26E-02	agrees	0
Sleep (h/d)	TV time	RT	-0.0039	0.036	9.14E-01	-0.6972	0.5523	2.07E-01	raw	-0.0228	0.036	5.27E-01	0.0048	0.0046	2.96E-01	0	TRUE	-0.0494	0.0361	1.71E-01	0.0016	0.0046	7.27E-01	ambiguous	0
Sleep (h/d)	TV time	FEV1	-0.0292	0.0374	4.35E-01	0.1906	0.5749	7.40E-01	raw	-0.0483	0.0379	2.03E-01	0.0048	0.0048	3.24E-01	0	TRUE	-0.0392	0.0379	3.01E-01	0.005	0.0048	3.06E-01	ambiguous	0
Sleep (h/d)	TV time	CRP	0.0794	0.0367	3.05E-02	0.7009	0.5632	2.13E-01	raw	0.009	0.0366	8.06E-01	-0.0099	0.0047	3.38E-02	0	TRUE	0.009	0.0359	8.02E-01	-0.0056	0.0046	2.22E-01	ambiguous	0
Sleep (h/d)	TV time	LDL	0.138	0.0336	4.10E-05	-0.0678	0.5167	8.96E-01	raw	0.0127	0.0337	7.06E-01	-0.0057	0.0043	1.83E-01	0	TRUE	0.0137	0.0335	6.82E-01	-0.0062	0.0043	1.47E-01	ambiguous	0
Sleep (h/d)	TV time	SBP	0.1395	0.0369	1.55E-04	-0.5635	0.5665	3.20E-01	raw	-0.0551	0.0371	1.38E-01	-0.004	0.0047	3.98E-01	0	TRUE	-0.0529	0.0371	1.53E-01	-0.0041	0.0047	3.80E-01	agrees	0
Sleep (h/d)	TV time	HGS	0.036	0.0359	3.16E-01	-0.1315	0.551	8.11E-01	raw	-0.0253	0.0359	4.80E-01	0.0124	0.0046	6.68E-03	0	TRUE	-0.0291	0.0359	4.19E-01	0.0115	0.0046	1.18E-02	ambiguous	0
Sleep (h/d)	smoking (current)	FIS	-0.0891	0.0633	1.59E-01	0.4245	0.9774	6.64E-01	raw	-0.0561	0.0659	3.94E-01	-0.0002	0.0084	9.80E-01	0	TRUE	-0.0564	0.0658	3.92E-01	0	0.0084	1.00E+00	agrees	0
Sleep (h/d)	smoking (current)	RT	-0.0039	0.036	9.14E-01	-0.6972	0.5523	2.07E-01	raw	-0.0223	0.0361	5.37E-01	-0.0058	0.0046	2.06E-01	0	TRUE	-0.028	0.0362	4.38E-01	-0.0069	0.0046	1.34E-01	agrees	0
Sleep (h/d)	smoking (current)	FEV1	-0.0292	0.0374	4.35E-01	0.1906	0.5749	7.40E-01	raw	-0.0144	0.0378	7.03E-01	0.012	0.0048	1.31E-02	0	TRUE	-0.0156	0.0378	6.80E-01	0.0101	0.0048	3.60E-02	ambiguous	0
Sleep (h/d)	smoking (current)	CRP	0.0794	0.0367	3.05E-02	0.7009	0.5632	2.13E-01	raw	0.0345	0.0368	3.48E-01	0.0059	0.0047	2.05E-01	0	TRUE	0.0151	0.0362	6.77E-01	-0.0005	0.0046	9.13E-01	ambiguous	0
Sleep (h/d)	smoking (current)	LDL	0.138	0.0336	4.10E-05	-0.0678	0.5167	8.96E-01	raw	-0.0007	0.0338	9.83E-01	-0.0084	0.0043	4.99E-02	0	TRUE	0.0009	0.0335	9.79E-01	-0.008	0.0043	6.26E-02	ambiguous	0
Sleep (h/d)	smoking (current)	SBP	0.1395	0.0369	1.55E-04	-0.5635	0.5665	3.20E-01	raw	-0.0043	0.0371	9.08E-01	0.0021	0.0047	6.61E-01	0	TRUE	-0.0037	0.0371	9.20E-01	0.0021	0.0047	6.54E-01	ambiguous	0
Sleep (h/d)	smoking (current)	HGS	0.036	0.0359	3.16E-01	-0.1315	0.551	8.11E-01	raw	-0.004	0.036	9.12E-01	0.0089	0.0046	5.20E-02	0	TRUE	-0.0033	0.0361	9.26E-01	0.0081	0.0046	7.85E-02	ambiguous	0
Sleep (h/d)	SES	FIS	-0.0891	0.0633	1.59E-01	0.4245	0.9774	6.64E-01	raw	-0.1022	0.0664	1.24E-01	0.0228	0.0085	7.33E-03	0	TRUE	-0.1034	0.0663	1.19E-01	0.0226	0.0085	7.88E-03	ambiguous	0
Sleep (h/d)	SES	RT	-0.0039	0.036	9.14E-01	-0.6972	0.5523	2.07E-01	raw	-0.0185	0.036	6.08E-01	-0.0029	0.0046	5.33E-01	0	TRUE	-0.022	0.0361	5.41E-01	-0.0054	0.0046	2.38E-01	agrees	0
Sleep (h/d)	SES	FEV1	-0.0292	0.0374	4.35E-01	0.1906	0.5749	7.40E-01	raw	0.0074	0.0376	8.44E-01	0.0134	0.0048	5.15E-03	0	TRUE	0.0029	0.0376	9.39E-01	0.0127	0.0048	8.33E-03	agrees	0
Sleep (h/d)	SES	CRP	0.0794	0.0367	3.05E-02	0.7009	0.5632	2.13E-01	raw	0.0128	0.0367	7.28E-01	-0.0145	0.0047	1.97E-03	0	TRUE	-0.0234	0.0362	5.17E-01	-0.0188	0.0046	4.78E-05	disagrees	2
Sleep (h/d)	SES	LDL	0.138	0.0336	4.10E-05	-0.0678	0.5167	8.96E-01	raw	0.0579	0.0338	8.66E-02	-0.0044	0.0043	3.04E-01	0	TRUE	0.0592	0.0335	7.77E-02	-0.0042	0.0043	3.31E-01	ambiguous	0
Sleep (h/d)	SES	SBP	0.1395	0.0369	1.55E-04	-0.5635	0.5665	3.20E-01	raw	0.0131	0.0373	7.26E-01	-0.0001	0.0048	9.81E-01	0	TRUE	0.0148	0.0373	6.92E-01	-0.0002	0.0048	9.59E-01	ambiguous	0
Sleep (h/d)	SES	HGS	0.036	0.0359	3.16E-01	-0.1315	0.551	8.11E-01	raw	-0.0028	0.0358	9.37E-01	0.0121	0.0046	8.28E-03	0	TRUE	-0.0038	0.0358	9.17E-01	0.0113	0.0046	1.37E-02	ambiguous	0
Sleep (h/d)	age	FIS	-0.0891	0.0633	1.59E-01	0.4245	0.9774	6.64E-01	raw	0.1223	0.0633	5.31E-02	-0.0182	0.0082	2.58E-02	0	FALSE	0.1276	0.0632	4.36E-02	-0.0176	0.0082	3.08E-02	ambiguous	0
Sleep (h/d)	age	RT	-0.0039	0.036	9.14E-01	-0.6972	0.5523	2.07E-01	raw	-0.0195	0.036	5.88E-01	0.0072	0.0046	1.19E-01	0	FALSE	-0.0013	0.036	9.72E-01	0.0063	0.0046	1.72E-01	ambiguous	0
Sleep (h/d)	age	CRP	0.0794	0.0367	3.05E-02	0.7009	0.5632	2.13E-01	raw	0.0121	0.0367	7.42E-01	0.0124	0.0047	8.51E-03	0	FALSE	0.0233	0.0362	5.19E-01	0.025	0.0047	8.17E-08	agrees	2
Sleep (h/d)	age	SBP	0.1395	0.0369	1.55E-04	-0.5635	0.5665	3.20E-01	raw	-0.025	0.0369	4.99E-01	0.0146	0.0048	2.18E-03	0	FALSE	-0.0295	0.0369	4.24E-01	0.0143	0.0048	2.58E-03	ambiguous	0
Sleep (h/d)	age	HGS	0.036	0.0359	3.16E-01	-0.1315	0.551	8.11E-01	raw	-0.0305	0.0359	3.96E-01	0.0029	0.0046	5.25E-01	0	FALSE	-0.0314	0.0359	3.82E-01	0.0035	0.0046	4.45E-01	ambiguous	0
Sleep (h/d)	AP: NO2	FIS	-0.0891	0.0633	1.59E-01	0.4245	0.9774	6.64E-01	raw	-0.1762	0.0668	8.32E-03	0.0113	0.0086	1.90E-01	0	TRUE	-0.1744	0.0668	8.99E-03	0.0113	0.0086	1.90E-01	ambiguous	0
Sleep (h/d)	AP: NO2	RT	-0.0039	0.036	9.14E-01	-0.6972	0.5523	2.07E-01	raw	0.0108	0.0363	7.66E-01	6.80E-05	0.0047	9.88E-01	0	TRUE	0.0165	0.0363	6.51E-01	-0.0008	0.0047	8.56E-01	ambiguous	0
Sleep (h/d)	AP: NO2	FEV1	-0.0292	0.0374	4.35E-01	0.1906	0.5749	7.40E-01	raw	0.0298	0.0377	4.29E-01	0.0133	0.0049	6.15E-03	0	TRUE	0.0299	0.0377	4.27E-01	0.0119	0.0049	1.46E-02	agrees	0
Sleep (h/d)	AP: NO2	CRP	0.0794	0.0367	3.05E-02	0.7009	0.5632	2.13E-01	raw	-0.0068	0.0371	8.55E-01	-0.0131	0.0048	5.98E-03	0	TRUE	0.062	0.0365	8.96E-02	-0.0082	0.0047	8.12E-02	ambiguous	0
Sleep (h/d)	AP: NO2	LDL	0.138	0.0336	4.10E-05	-0.0678	0.5167	8.96E-01	raw	-0.0003	0.034	9.93E-01	6.81E-05	0.0044	9.88E-01	0	TRUE	-0.0009	0.0337	9.78E-01	0	0.0043	9.97E-01	agrees	0
Sleep (h/d)	AP: NO2	SBP	0.1395	0.0369	1.55E-04	-0.5635	0.5665	3.20E-01	raw	0.0405	0.0371	2.75E-01	-0.0025	0.0048	6.02E-01	0	TRUE	0.043	0.0371	2.47E-01	-0.0024	0.0048	6.19E-01	ambiguous	0
Sleep (h/d)	AP: NO2	HGS	0.036	0.0359	3.16E-01	-0.1315	0.551	8.11E-01	raw	0.012	0.0361	7.39E-01	0.0105	0.0047	2.35E-02	0	TRUE	0.0078	0.0362	8.28E-01	0.0102	0.0047	2.88E-02	agrees	0
Sleep (h/d)	PA: sed	FIS	-0.0891	0.0633	1.59E-01	0.4245	0.9774	6.64E-01	raw	-0.1375	0.1258	2.74E-01	0.0075	0.0165	6.47E-01	0	TRUE	-0.1389	0.1243	2.64E-01	0.0062	0.0163	7.05E-01	ambiguous	0
Sleep (h/d)	PA: sed	RT	-0.0039	0.036	9.14E-01	-0.6972	0.5523	2.07E-01	raw	0.134	0.0737	6.90E-02	-0.0022	0.0096	8.18E-01	0	TRUE	0.1227	0.0773	1.12E-01	-0.0011	0.0101	9.14E-01	ambiguous	0
Sleep (h/d)	PA: sed	FEV1	-0.0292	0.0374	4.35E-01	0.1906	0.5749	7.40E-01	raw	0.0589	0.079	4.56E-01	-0.0118	0.0103	2.49E-01	0	TRUE	0.0587	0.0807	4.67E-01	-0.0112	0.0105	2.84E-01	ambiguous	0
Sleep (h/d)	PA: sed	CRP	0.0794	0.0367	3.05E-02	0.7009	0.5632	2.13E-01	raw	0.0387	0.0743	6.03E-01	-0.0219	0.0097	2.34E-02	0	TRUE	-0.0504	0.0778	5.17E-01	-0.0329	0.0101	1.16E-03	disagrees	0
Sleep (h/d)	PA: sed	LDL	0.138	0.0336	4.10E-05	-0.0678	0.5167	8.96E-01	raw	0.0398	0.0739	5.91E-01	-0.0015	0.0096	8.79E-01	0	TRUE	0.0411	0.0733	5.75E-01	-0.0022	0.0096	8.21E-01	ambiguous	0
Sleep (h/d)	PA: sed	SBP	0.1395	0.0369	1.55E-04	-0.5635	0.5665	3.20E-01	raw	0.0335	0.0803	6.76E-01	0.008	0.0105	4.43E-01	0	TRUE	0.0348	0.0806	6.66E-01	0.0082	0.0105	4.37E-01	agrees	0
Sleep (h/d)	PA: sed	HGS	0.036	0.0359	3.16E-01	-0.1315	0.551	8.11E-01	raw	-0.0484	0.0766	5.27E-01	-0.0038	0.01	7.03E-01	0	TRUE	-0.0561	0.0776	4.69E-01	-0.0044	0.0101	6.64E-01	agrees	0
Water intake	TV time	FIS	-0.131	0.0497	8.36E-03	-0.1065	0.5834	8.55E-01	raw	-0.1016	0.0496	4.06E-02	-0.0112	0.0078	1.49E-01	0	TRUE	-0.0995	0.0496	4.48E-02	-0.0111	0.0078	1.55E-01	agrees	0
Water intake	TV time	RT	-0.0127	0.0283	6.53E-01	0.2419	0.3324	4.67E-01	raw	-0.0259	0.0285	3.64E-01	0.007	0.0045	1.19E-01	0	TRUE	-0.0093	0.0286	7.45E-01	0.0052	0.0045	2.47E-01	ambiguous	0
Water intake	TV time	FEV1	-0.0835	0.0294	4.51E-03	-0.6436	0.3452	6.23E-02	raw	0.0176	0.03	5.56E-01	-0.008	0.0047	8.91E-02	0	TRUE	-0.1058	0.0457	2.08E-02	-0.0075	0.0048	1.18E-01	disagrees	0
Water intake	TV time	CRP	0.0833	0.0289	3.90E-03	0.4302	0.3391	2.05E-01	raw	0.0373	0.0289	1.98E-01	0.0114	0.0045	1.19E-02	0	TRUE	0.022	0.0284	4.37E-01	0.0159	0.0045	3.64E-04	agrees	2
Water intake	TV time	LDL	-0.1475	0.0264	2.46E-08	-0.2223	0.3107	4.74E-01	raw	-0.0594	0.0266	2.58E-02	-0.0051	0.0042	2.23E-01	0	TRUE	-0.0556	0.0265	3.56E-02	-0.0052	0.0042	2.10E-01	agrees	0
Water intake	TV time	SBP	-0.0126	0.029	6.64E-01	0.1896	0.3416	5.79E-01	raw	-0.014	0.0294	6.34E-01	0.0008	0.0046	8.55E-01	0	TRUE	-0.0123	0.0294	6.75E-01	0.0006	0.0046	8.98E-01	ambiguous	0
Water intake	TV time	HGS	-0.0101	0.0282	7.20E-01	-0.0304	0.3317	9.27E-01	raw	-0.0084	0.0284	7.68E-01	-0.0076	0.0045	8.90E-02	0	TRUE	-0.0068	0.0285	8.12E-01	-0.007	0.0045	1.15E-01	agrees	0
Water intake	smoking (current)	FIS	-0.131	0.0497	8.36E-03	-0.1065	0.5834	8.55E-01	raw	-0.0506	0.0511	3.22E-01	0.0086	0.0079	2.78E-01	0	FALSE	-0.0567	0.0511	2.68E-01	0.0091	0.0079	2.53E-01	ambiguous	0
Water intake	smoking (current)	RT	-0.0127	0.0283	6.53E-01	0.2419	0.3324	4.67E-01	raw	0.0013	0.0285	9.62E-01	-0.0007	0.0044	8.82E-01	0	FALSE	0.0046	0.0285	8.73E-01	-0.0015	0.0044	7.27E-01	ambiguous	0
Water intake	smoking (current)	CRP	0.0833	0.0289	3.90E-03	0.4302	0.3391	2.05E-01	raw	0.0568	0.029	5.04E-02	0.0072	0.0045	1.11E-01	0	FALSE	0.0298	0.0286	2.97E-01	0.008	0.0044	7.17E-02	agrees	0
Water intake	smoking (current)	LDL	-0.1475	0.0264	2.46E-08	-0.2223	0.3107	4.74E-01	raw	-0.0136	0.0267	6.10E-01	-0.005	0.0041	2.29E-01	0	FALSE	-0.0166	0.0265	5.32E-01	-0.0046	0.0041	2.57E-01	agrees	0
Water intake	smoking (current)	SBP	-0.0126	0.029	6.64E-01	0.1896	0.3416	5.79E-01	raw	-0.0462	0.0293	1.15E-01	0.0017	0.0045	7.00E-01	0	FALSE	-0.0462	0.0293	1.15E-01	0.002	0.0045	6.57E-01	ambiguous	0
Water intake	smoking (current)	HGS	-0.0101	0.0282	7.20E-01	-0.0304	0.3317	9.27E-01	raw	-0.0129	0.0284	6.51E-01	0.0035	0.0044	4.22E-01	0	FALSE	-0.0116	0.0285	6.84E-01	0.0042	0.0044	3.39E-01	ambiguous	0
Water intake	SES	FIS	-0.131	0.0497	8.36E-03	-0.1065	0.5834	8.55E-01	raw	-0.0151	0.0522	7.72E-01	0.0222	0.0082	6.42E-03	0	FALSE	-0.0178	0.0522	7.33E-01	0.0224	0.0082	6.07E-03	ambiguous	0
Water intake	SES	RT	-0.0127	0.0283	6.53E-01	0.2419	0.3324	4.67E-01	raw	-0.0008	0.0284	9.78E-01	-0.0014	0.0044	7.49E-01	0	FALSE	0.0153	0.0284	5.90E-01	-0.0024	0.0044	5.92E-01	ambiguous	0
Water intake	SES	FEV1	-0.0835	0.0294	4.51E-03	-0.6436	0.3452	6.23E-02	raw	0.0069	0.0295	8.16E-01	0.0121	0.0046	8.66E-03	0	FALSE	0.0816	0.0345	1.80E-02	0.0117	0.0046	1.19E-02	agrees	0
Water intake	SES	CRP	0.0833	0.0289	3.90E-03	0.4302	0.3391	2.05E-01	raw	0.0438	0.0289	1.30E-01	-0.0079	0.0045	7.98E-02	0	FALSE	-0.0093	0.0285	7.45E-01	-0.0132	0.0045	2.92E-03	disagrees	0
Water intake	SES	LDL	-0.1475	0.0264	2.46E-08	-0.2223	0.3107	4.74E-01	raw	-0.0065	0.0266	8.07E-01	-0.0043	0.0041	2.99E-01	0	FALSE	-0.0061	0.0264	8.17E-01	-0.0048	0.0041	2.40E-01	agrees	0
Water intake	SES	SBP	-0.0126	0.029	6.64E-01	0.1896	0.3416	5.79E-01	raw	-0.0086	0.0294	7.70E-01	-0.0098	0.0046	3.26E-02	0	FALSE	-0.0065	0.0294	8.25E-01	-0.01	0.0046	2.97E-02	agrees	0
Water intake	SES	HGS	-0.0101	0.0282	7.20E-01	-0.0304	0.3317	9.27E-01	raw	-0.015	0.0282	5.94E-01	-0.0028	0.0044	5.30E-01	0	FALSE	-0.0124	0.0282	6.61E-01	-0.0013	0.0044	7.64E-01	agrees	0
Water intake	age	FIS	-0.131	0.0497	8.36E-03	-0.1065	0.5834	8.55E-01	raw	-0.0622	0.0497	2.11E-01	-0.0119	0.0078	1.27E-01	0	FALSE	-0.0604	0.0497	2.25E-01	-0.0117	0.0078	1.34E-01	agrees	0
Water intake	age	RT	-0.0127	0.0283	6.53E-01	0.2419	0.3324	4.67E-01	raw	0.0363	0.0283	2.00E-01	0.0036	0.0044	4.14E-01	0	FALSE	0.0336	0.0284	2.37E-01	0.0044	0.0044	3.19E-01	agrees	0
Water intake	age	CRP	0.0833	0.0289	3.90E-03	0.4302	0.3391	2.05E-01	raw	-0.0129	0.0289	6.55E-01	5.14E-06	0.0045	9.99E-01	0	FALSE	0.0117	0.0285	6.80E-01	-0.0085	0.0045	5.56E-02	ambiguous	0
Water intake	age	LDL	-0.1475	0.0264	2.46E-08	-0.2223	0.3107	4.74E-01	raw	-0.0131	0.0265	6.21E-01	0.0027	0.0041	5.09E-01	0	FALSE	-0.0122	0.0263	6.43E-01	0.0029	0.0041	4.84E-01	ambiguous	0
Water intake	age	HGS	-0.0101	0.0282	7.20E-01	-0.0304	0.3317	9.27E-01	raw	0.0348	0.0283	2.18E-01	-0.0112	0.0044	1.13E-02	0	FALSE	0.0387	0.0283	1.72E-01	-0.0111	0.0044	1.21E-02	ambiguous	0
Water intake	AP: NO2	FIS	-0.131	0.0497	8.36E-03	-0.1065	0.5834	8.55E-01	raw	0.033	0.0523	5.28E-01	0.0038	0.0082	6.39E-01	0	FALSE	0.0303	0.0522	5.62E-01	0.0036	0.0082	6.57E-01	agrees	0
Water intake	AP: NO2	RT	-0.0127	0.0283	6.53E-01	0.2419	0.3324	4.67E-01	raw	-0.0451	0.0284	1.13E-01	-0.0037	0.0045	4.03E-01	0	FALSE	-0.0276	0.0285	3.32E-01	-0.0037	0.0045	4.05E-01	agrees	0
Water intake	AP: NO2	FEV1	-0.0835	0.0294	4.51E-03	-0.6436	0.3452	6.23E-02	raw	0.0067	0.0296	8.21E-01	0.0084	0.0046	6.91E-02	0	FALSE	0.0686	0.0344	4.65E-02	0.008	0.0047	8.53E-02	agrees	0
Water intake	AP: NO2	CRP	0.0833	0.0289	3.90E-03	0.4302	0.3391	2.05E-01	raw	0.0004	0.0291	9.89E-01	-0.0073	0.0046	1.12E-01	0	FALSE	-0.0022	0.0286	9.40E-01	-0.0112	0.0045	1.30E-02	disagrees	0
Water intake	AP: NO2	LDL	-0.1475	0.0264	2.46E-08	-0.2223	0.3107	4.74E-01	raw	0.0349	0.0266	1.90E-01	-0.0055	0.0042	1.85E-01	0	FALSE	0.0399	0.0264	1.31E-01	-0.0055	0.0042	1.81E-01	ambiguous	0
Water intake	AP: NO2	SBP	-0.0126	0.029	6.64E-01	0.1896	0.3416	5.79E-01	raw	0.029	0.0291	3.18E-01	-0.0112	0.0046	1.46E-02	0	FALSE	0.0308	0.0291	2.90E-01	-0.0109	0.0046	1.70E-02	ambiguous	0
Water intake	AP: NO2	HGS	-0.0101	0.0282	7.20E-01	-0.0304	0.3317	9.27E-01	raw	0.0042	0.0283	8.82E-01	-0.0021	0.0044	6.39E-01	0	FALSE	0.0033	0.0283	9.07E-01	-0.002	0.0045	6.49E-01	ambiguous	0
Water intake	PA: sed	FIS	-0.131	0.0497	8.36E-03	-0.1065	0.5834	8.55E-01	raw	-0.08	0.0998	4.23E-01	0.0029	0.0154	8.51E-01	0	FALSE	-0.0724	0.0986	4.63E-01	0.0035	0.0152	8.18E-01	ambiguous	0
Water intake	PA: sed	RT	-0.0127	0.0283	6.53E-01	0.2419	0.3324	4.67E-01	raw	-0.0307	0.0582	5.98E-01	0.0018	0.0091	8.45E-01	0	FALSE	-0.0199	0.061	7.44E-01	0.0083	0.0096	3.85E-01	ambiguous	0
Water intake	PA: sed	FEV1	-0.0835	0.0294	4.51E-03	-0.6436	0.3452	6.23E-02	raw	-0.0175	0.0622	7.78E-01	-0.0052	0.0097	5.93E-01	0	FALSE	-0.0459	0.0642	4.75E-01	-0.0046	0.0099	6.44E-01	agrees	0
Water intake	PA: sed	CRP	0.0833	0.0289	3.90E-03	0.4302	0.3391	2.05E-01	raw	0.1426	0.0585	1.49E-02	0.0102	0.0092	2.68E-01	0	FALSE	0.1567	0.0613	1.06E-02	0.0136	0.0096	1.57E-01	agrees	0
Water intake	PA: sed	LDL	-0.1475	0.0264	2.46E-08	-0.2223	0.3107	4.74E-01	raw	-0.0199	0.0582	7.32E-01	0.004	0.0091	6.58E-01	0	FALSE	-0.0215	0.0578	7.09E-01	0.0046	0.0091	6.13E-01	ambiguous	0
Water intake	PA: sed	SBP	-0.0126	0.029	6.64E-01	0.1896	0.3416	5.79E-01	raw	-0.0575	0.0634	3.65E-01	-0.0118	0.0099	2.31E-01	0	FALSE	-0.0611	0.0636	3.37E-01	-0.0127	0.0099	1.99E-01	agrees	0
Water intake	PA: sed	HGS	-0.0101	0.0282	7.20E-01	-0.0304	0.3317	9.27E-01	raw	-0.0449	0.0605	4.59E-01	0.0003	0.0095	9.74E-01	0	FALSE	-0.0462	0.0613	4.51E-01	-0.0002	0.0096	9.84E-01	agrees	0
FIS	TV time	CRP	-0.0715	0.021	6.71E-04	0.3354	0.1711	4.99E-02	cor	0.1241	0.0686	7.06E-02	0.0102	0.008	2.02E-01	0	TRUE	-0.1629	0.0626	9.24E-03	0.0175	0.0078	2.54E-02	ambiguous	0
FIS	TV time	LDL	0.0032	0.021	8.79E-01	-0.2878	0.171	9.24E-02	raw	0.0385	0.021	6.66E-02	0.0041	0.006	5.02E-01	0	TRUE	0.0359	0.021	8.76E-02	0.0034	0.006	5.77E-01	agrees	0
FIS	TV time	HGS	0.0673	0.0205	1.05E-03	-0.4519	0.1673	6.92E-03	cor	-0.1507	0.0674	2.54E-02	0.0097	0.0078	2.12E-01	0	TRUE	-0.2172	0.0626	5.18E-04	0.0085	0.0078	2.78E-01	ambiguous	1
FIS	smoking (current)	RT	-0.0987	0.0205	1.56E-06	0.5092	0.1675	2.37E-03	cor	0.0785	0.0309	1.10E-02	-0.0043	0.0062	4.87E-01	0	TRUE	-0.0787	0.0295	7.65E-03	-0.0049	0.0062	4.28E-01	disagrees	0
FIS	smoking (current)	FEV1	-0.0318	0.0214	1.37E-01	-0.8762	0.1746	5.22E-07	cor	-0.0954	0.0322	3.07E-03	0.0358	0.0065	3.41E-08	0	TRUE	-0.0489	0.0302	1.06E-01	0.0364	0.0065	2.04E-08	ambiguous	0
FIS	smoking (current)	CRP	-0.0715	0.021	6.71E-04	0.3354	0.1711	4.99E-02	cor	-0.0115	0.0315	7.14E-01	-0.0186	0.0063	3.21E-03	0	TRUE	-0.0975	0.0296	1.00E-03	-0.0162	0.0063	9.76E-03	agrees	0
FIS	smoking (current)	LDL	0.0032	0.021	8.79E-01	-0.2878	0.171	9.24E-02	raw	0.0002	0.0211	9.92E-01	-0.0026	0.0061	6.67E-01	0	TRUE	0.0017	0.0211	9.36E-01	-0.0027	0.0061	6.55E-01	ambiguous	0
FIS	smoking (current)	SBP	-0.038	0.0212	7.34E-02	0.3107	0.1726	7.19E-02	raw	0.0482	0.0213	2.41E-02	0.0115	0.0061	6.02E-02	0	TRUE	0.0479	0.0213	2.48E-02	0.0121	0.0061	4.86E-02	agrees	0
FIS	smoking (current)	HGS	0.0673	0.0205	1.05E-03	-0.4519	0.1673	6.92E-03	cor	-0.0446	0.0308	1.48E-01	0.0175	0.0062	4.79E-03	0	TRUE	-0.0579	0.0295	4.95E-02	0.0166	0.0062	7.58E-03	ambiguous	0
FIS	SES	RT	-0.0987	0.0205	1.56E-06	0.5092	0.1675	2.37E-03	cor	0.0614	0.0387	1.13E-01	-0.0264	0.0064	3.32E-05	0	FALSE	-0.1393	0.0365	1.35E-04	-0.0244	0.0064	1.22E-04	disagrees	4
FIS	SES	FEV1	-0.0318	0.0214	1.37E-01	-0.8762	0.1746	5.22E-07	cor	-0.0985	0.0404	1.46E-02	0.0475	0.0066	8.19E-13	0	FALSE	-0.0402	0.037	2.77E-01	0.0497	0.0066	6.75E-14	ambiguous	0
FIS	SES	CRP	-0.0715	0.021	6.71E-04	0.3354	0.1711	4.99E-02	cor	0.0403	0.0395	3.07E-01	-0.0342	0.0065	1.51E-07	0	FALSE	-0.1289	0.0366	4.33E-04	-0.0529	0.0064	2.08E-16	disagrees	3
FIS	SES	LDL	0.0032	0.021	8.79E-01	-0.2878	0.171	9.24E-02	raw	0.006	0.021	7.76E-01	0.0037	0.006	5.38E-01	0	FALSE	0.0084	0.021	6.88E-01	0.0041	0.006	4.91E-01	agrees	0
FIS	SES	SBP	-0.038	0.0212	7.34E-02	0.3107	0.1726	7.19E-02	raw	0.0165	0.0214	4.40E-01	-0.0153	0.0061	1.12E-02	0	FALSE	0.0234	0.0214	2.75E-01	-0.0145	0.0061	1.67E-02	ambiguous	0
FIS	SES	HGS	0.0673	0.0205	1.05E-03	-0.4519	0.1673	6.92E-03	cor	-0.0601	0.0385	1.19E-01	0.0329	0.0063	2.13E-07	0	FALSE	-0.0798	0.0365	2.87E-02	0.0308	0.0063	1.20E-06	ambiguous	0
FIS	age	RT	-0.0987	0.0205	1.56E-06	0.5092	0.1675	2.37E-03	cor	0.0828	0.0365	2.33E-02	-0.0189	0.0063	2.60E-03	0	FALSE	-0.1139	0.0344	9.41E-04	-0.024	0.0063	1.37E-04	disagrees	4
FIS	age	CRP	-0.0715	0.021	6.71E-04	0.3354	0.1711	4.99E-02	cor	0.0568	0.0372	1.27E-01	-0.0124	0.0064	5.39E-02	0	FALSE	-0.0976	0.0346	4.79E-03	-0.0228	0.0064	3.50E-04	disagrees	0
FIS	age	SBP	-0.038	0.0212	7.34E-02	0.3107	0.1726	7.19E-02	raw	0.0279	0.0212	1.88E-01	0.0076	0.006	2.04E-01	0	FALSE	0.0262	0.0212	2.15E-01	0.0053	0.006	3.76E-01	agrees	0
FIS	age	HGS	0.0673	0.0205	1.05E-03	-0.4519	0.1673	6.92E-03	cor	-0.1111	0.0364	2.28E-03	0.0221	0.0063	4.29E-04	0	FALSE	-0.127	0.0344	2.26E-04	0.0218	0.0063	5.40E-04	ambiguous	0
FIS	AP: NO2	RT	-0.0987	0.0205	1.56E-06	0.5092	0.1675	2.37E-03	cor	-0.0259	0.0206	2.09E-01	0.0044	0.0058	4.46E-01	0	TRUE	-0.0136	0.0206	5.09E-01	0.0046	0.0058	4.24E-01	ambiguous	0
FIS	AP: NO2	FEV1	-0.0318	0.0214	1.37E-01	-0.8762	0.1746	5.22E-07	cor	0.0528	0.0215	1.42E-02	0.0147	0.006	1.47E-02	0	TRUE	0.0563	0.0215	8.84E-03	0.015	0.006	1.25E-02	agrees	0
FIS	AP: NO2	CRP	-0.0715	0.021	6.71E-04	0.3354	0.1711	4.99E-02	cor	-0.0554	0.0212	8.99E-03	-0.0152	0.0059	1.01E-02	0	TRUE	-0.0532	0.021	1.12E-02	-0.0285	0.0059	1.15E-06	agrees	2
FIS	AP: NO2	LDL	0.0032	0.021	8.79E-01	-0.2878	0.171	9.24E-02	raw	0.0262	0.0212	2.15E-01	0.0092	0.0059	1.21E-01	0	TRUE	0.028	0.0212	1.86E-01	0.0093	0.0059	1.14E-01	agrees	0
FIS	AP: NO2	SBP	-0.038	0.0212	7.34E-02	0.3107	0.1726	7.19E-02	raw	0.0327	0.0213	1.24E-01	-0.0061	0.0059	3.00E-01	0	TRUE	0.0337	0.0213	1.13E-01	-0.0066	0.0059	2.63E-01	ambiguous	0
FIS	PA: sed	RT	-0.0987	0.0205	1.56E-06	0.5092	0.1675	2.37E-03	cor	-0.0827	0.1073	4.41E-01	0.0071	0.0129	5.83E-01	0	FALSE	0.1453	0.063	2.10E-02	0.0059	0.0135	6.65E-01	disagrees	0
FIS	PA: sed	FEV1	-0.0318	0.0214	1.37E-01	-0.8762	0.1746	5.22E-07	cor	0.181	0.1146	1.14E-01	0.0258	0.0138	6.21E-02	0	FALSE	0.2003	0.0644	1.87E-03	0.0245	0.0142	8.28E-02	agrees	0
FIS	PA: sed	CRP	-0.0715	0.021	6.71E-04	0.3354	0.1711	4.99E-02	cor	-0.0395	0.108	7.15E-01	-0.0319	0.0131	1.46E-02	0	FALSE	0.1994	0.0634	1.67E-03	-0.0183	0.0137	1.82E-01	ambiguous	0
FIS	PA: sed	LDL	0.0032	0.021	8.79E-01	-0.2878	0.171	9.24E-02	raw	-0.0134	0.0458	7.70E-01	0.0202	0.012	9.19E-02	0	FALSE	-0.0158	0.0457	7.30E-01	0.0201	0.012	9.34E-02	ambiguous	0
FIS	PA: sed	SBP	-0.038	0.0212	7.34E-02	0.3107	0.1726	7.19E-02	raw	0.077	0.0462	9.59E-02	0.0151	0.0121	2.13E-01	0	FALSE	0.0728	0.0464	1.17E-01	0.0156	0.0122	1.99E-01	agrees	0
FIS	PA: sed	HGS	0.0673	0.0205	1.05E-03	-0.4519	0.1673	6.92E-03	cor	0.1316	0.1117	2.38E-01	0.0214	0.0135	1.11E-01	0	FALSE	0.1755	0.0632	5.46E-03	0.0212	0.0136	1.19E-01	agrees	0
Neuroticism	TV time	FIS	-0.159	0.0465	6.37E-04	-0.4516	0.5498	4.11E-01	raw	0.0979	0.046	3.34E-02	0.0122	0.0068	7.34E-02	0	TRUE	0.0974	0.046	3.44E-02	0.0115	0.0068	9.32E-02	agrees	0
Neuroticism	TV time	RT	0.038	0.0264	1.50E-01	-0.5608	0.3112	7.15E-02	raw	0.0154	0.0264	5.59E-01	0.0114	0.0039	3.76E-03	0	TRUE	0.2634	0.0719	2.49E-04	0.0111	0.0043	9.57E-03	agrees	1
Neuroticism	TV time	FEV1	-0.081	0.0276	3.29E-03	-0.6697	0.3248	3.92E-02	cor	0.2002	0.0895	2.53E-02	0.0021	0.0045	6.33E-01	0	TRUE	0.2722	0.0724	1.71E-04	0.0032	0.0045	4.78E-01	agrees	1
Neuroticism	TV time	CRP	0.0243	0.027	3.68E-01	-0.3874	0.318	2.23E-01	raw	-0.0467	0.0268	8.14E-02	-0.0099	0.004	1.28E-02	0	TRUE	-0.0104	0.0264	6.94E-01	-0.0076	0.0039	5.30E-02	agrees	0
Neuroticism	TV time	LDL	-0.0095	0.027	7.25E-01	0.6465	0.318	4.20E-02	cor	-0.1567	0.088	7.51E-02	0.0047	0.0044	2.86E-01	0	TRUE	0.2376	0.0721	9.87E-04	0.0053	0.0044	2.24E-01	disagrees	1
Neuroticism	TV time	HGS	-0.1638	0.0264	5.32E-10	-0.3002	0.3108	3.34E-01	raw	-0.0099	0.0263	7.07E-01	-0.005	0.0039	2.03E-01	0	TRUE	-0.0082	0.0264	7.56E-01	-0.004	0.0039	3.12E-01	agrees	0
Neuroticism	smoking (current)	FIS	-0.159	0.0465	6.37E-04	-0.4516	0.5498	4.11E-01	raw	0.0022	0.0479	9.63E-01	-0.0093	0.007	1.82E-01	0	FALSE	0.0019	0.0479	9.69E-01	-0.01	0.007	1.49E-01	ambiguous	0
Neuroticism	smoking (current)	FEV1	-0.081	0.0276	3.29E-03	-0.6697	0.3248	3.92E-02	cor	0.0434	0.043	3.13E-01	-0.0061	0.0041	1.38E-01	0	FALSE	0.0726	0.038	5.56E-02	-0.0052	0.0041	2.03E-01	ambiguous	0
Neuroticism	smoking (current)	CRP	0.0243	0.027	3.68E-01	-0.3874	0.318	2.23E-01	raw	0.0033	0.0269	9.02E-01	0.0055	0.0039	1.62E-01	0	FALSE	-0.0061	0.0266	8.19E-01	0.0045	0.0039	2.45E-01	ambiguous	0
Neuroticism	smoking (current)	LDL	-0.0095	0.027	7.25E-01	0.6465	0.318	4.20E-02	cor	-0.086	0.0422	4.14E-02	-0.0031	0.004	4.39E-01	0	FALSE	0.071	0.0374	5.77E-02	-0.0032	0.004	4.29E-01	ambiguous	0
Neuroticism	smoking (current)	SBP	-0.2154	0.0272	2.54E-15	0.4133	0.3207	1.97E-01	raw	0.009	0.0273	7.42E-01	-0.0067	0.004	9.65E-02	0	FALSE	0.009	0.0273	7.42E-01	-0.0069	0.004	8.33E-02	ambiguous	0
Neuroticism	smoking (current)	HGS	-0.1638	0.0264	5.32E-10	-0.3002	0.3108	3.34E-01	raw	-0.0614	0.0263	1.98E-02	-0.011	0.0039	4.40E-03	0	FALSE	-0.0603	0.0263	2.20E-02	-0.0099	0.0039	9.95E-03	agrees	0
Neuroticism	SES	FIS	-0.159	0.0465	6.37E-04	-0.4516	0.5498	4.11E-01	raw	0.001	0.0489	9.83E-01	-0.0424	0.0072	3.23E-09	0	TRUE	0.0003	0.0488	9.95E-01	-0.0436	0.0072	1.14E-09	ambiguous	0
Neuroticism	SES	RT	0.038	0.0264	1.50E-01	-0.5608	0.3112	7.15E-02	raw	-0.0099	0.0265	7.09E-01	0.0293	0.0039	5.83E-14	0	TRUE	0.1254	0.0474	8.20E-03	0.0253	0.004	3.21E-10	disagrees	0
Neuroticism	SES	FEV1	-0.081	0.0276	3.29E-03	-0.6697	0.3248	3.92E-02	cor	0.0703	0.0572	2.19E-01	-0.0159	0.0042	1.54E-04	0	TRUE	0.0973	0.0482	4.32E-02	-0.0161	0.0042	1.24E-04	ambiguous	0
Neuroticism	SES	CRP	0.0243	0.027	3.68E-01	-0.3874	0.318	2.23E-01	raw	0.0546	0.027	4.33E-02	0.0111	0.004	5.43E-03	0	TRUE	0.0421	0.0267	1.16E-01	0.015	0.0039	1.40E-04	agrees	2
Neuroticism	SES	LDL	-0.0095	0.027	7.25E-01	0.6465	0.318	4.20E-02	cor	-0.1645	0.0562	3.42E-03	-0.0008	0.0041	8.45E-01	0	TRUE	0.0717	0.0478	1.34E-01	-0.0011	0.0041	7.89E-01	ambiguous	0
Neuroticism	SES	SBP	-0.2154	0.0272	2.54E-15	0.4133	0.3207	1.97E-01	raw	-0.0327	0.0275	2.35E-01	0.0005	0.0041	8.93E-01	0	TRUE	-0.0338	0.0275	2.20E-01	0.0013	0.0041	7.41E-01	ambiguous	0
Neuroticism	SES	HGS	-0.1638	0.0264	5.32E-10	-0.3002	0.3108	3.34E-01	raw	0.0034	0.0263	8.97E-01	-0.016	0.0039	3.51E-05	0	TRUE	0.0032	0.0263	9.04E-01	-0.0142	0.0039	2.52E-04	ambiguous	0
Neuroticism	age	FIS	-0.159	0.0465	6.37E-04	-0.4516	0.5498	4.11E-01	raw	-0.0127	0.0466	7.85E-01	0.0139	0.0069	4.32E-02	0	FALSE	-0.0126	0.0466	7.87E-01	0.0133	0.0069	5.32E-02	ambiguous	0
Neuroticism	age	RT	0.038	0.0264	1.50E-01	-0.5608	0.3112	7.15E-02	raw	0.0371	0.0264	1.59E-01	0.0039	0.0039	3.17E-01	0	FALSE	-0.145	0.0578	1.21E-02	0.0063	0.0041	1.25E-01	ambiguous	0
Neuroticism	age	FEV1	-0.081	0.0276	3.29E-03	-0.6697	0.3248	3.92E-02	cor	-0.1347	0.0712	5.86E-02	0.0014	0.0043	7.42E-01	0	FALSE	-0.1901	0.0583	1.12E-03	0.0002	0.0043	9.58E-01	ambiguous	0
Neuroticism	age	CRP	0.0243	0.027	3.68E-01	-0.3874	0.318	2.23E-01	raw	-0.0093	0.0269	7.30E-01	-0.0074	0.004	6.50E-02	0	FALSE	0.0089	0.0267	7.39E-01	-0.0022	0.004	5.76E-01	ambiguous	0
Neuroticism	age	LDL	-0.0095	0.027	7.25E-01	0.6465	0.318	4.20E-02	cor	0.1263	0.0697	7.01E-02	-0.021	0.0042	6.13E-07	0	FALSE	-0.1867	0.0581	1.31E-03	-0.0208	0.0042	8.39E-07	disagrees	0
Neuroticism	age	SBP	-0.2154	0.0272	2.54E-15	0.4133	0.3207	1.97E-01	raw	0.0028	0.0272	9.18E-01	-0.0029	0.0041	4.82E-01	0	FALSE	0.0026	0.0272	9.24E-01	-0.003	0.0041	4.56E-01	ambiguous	0
Neuroticism	age	HGS	-0.1638	0.0264	5.32E-10	-0.3002	0.3108	3.34E-01	raw	-0.0205	0.0263	4.36E-01	0.0116	0.0039	2.96E-03	0	FALSE	-0.0212	0.0263	4.22E-01	0.0107	0.0039	6.17E-03	ambiguous	0
Neuroticism	AP: NO2	FIS	-0.159	0.0465	6.37E-04	-0.4516	0.5498	4.11E-01	raw	0.0583	0.0486	2.31E-01	-0.0284	0.0072	7.83E-05	0	TRUE	0.0593	0.0486	2.22E-01	-0.029	0.0072	5.43E-05	ambiguous	0
Neuroticism	AP: NO2	RT	0.038	0.0264	1.50E-01	-0.5608	0.3112	7.15E-02	raw	-0.0086	0.0265	7.46E-01	0.012	0.0039	2.24E-03	0	TRUE	0.0514	0.0316	1.03E-01	0.0097	0.004	1.46E-02	disagrees	0
Neuroticism	AP: NO2	FEV1	-0.081	0.0276	3.29E-03	-0.6697	0.3248	3.92E-02	cor	0.0168	0.0354	6.34E-01	-0.0145	0.0041	4.59E-04	0	TRUE	0.0285	0.0326	3.82E-01	-0.0146	0.0041	4.36E-04	ambiguous	0
Neuroticism	AP: NO2	CRP	0.0243	0.027	3.68E-01	-0.3874	0.318	2.23E-01	raw	0.025	0.0272	3.56E-01	0.011	0.004	6.38E-03	0	TRUE	0.0259	0.0268	3.35E-01	0.0164	0.004	3.77E-05	agrees	2
Neuroticism	AP: NO2	LDL	-0.0095	0.027	7.25E-01	0.6465	0.318	4.20E-02	cor	-0.0754	0.0347	2.97E-02	-0.0035	0.004	3.86E-01	0	TRUE	0.031	0.0321	3.34E-01	-0.0039	0.004	3.33E-01	ambiguous	0
Neuroticism	AP: NO2	SBP	-0.2154	0.0272	2.54E-15	0.4133	0.3207	1.97E-01	raw	-0.0255	0.0272	3.49E-01	-0.0022	0.004	5.80E-01	0	TRUE	-0.0284	0.0272	2.98E-01	-0.0025	0.004	5.40E-01	agrees	0
Neuroticism	PA: sed	FIS	-0.159	0.0465	6.37E-04	-0.4516	0.5498	4.11E-01	raw	0.0008	0.0913	9.93E-01	-0.0151	0.0137	2.73E-01	0	FALSE	0.0082	0.0902	9.28E-01	-0.0149	0.0136	2.73E-01	ambiguous	0
Neuroticism	PA: sed	RT	0.038	0.0264	1.50E-01	-0.5608	0.3112	7.15E-02	raw	-0.0137	0.0538	7.99E-01	0.0024	0.0081	7.61E-01	0	FALSE	-0.0385	0.057	4.99E-01	-0.0023	0.0085	7.83E-01	agrees	0
Neuroticism	PA: sed	FEV1	-0.081	0.0276	3.29E-03	-0.6697	0.3248	3.92E-02	cor	-0.0182	0.0615	7.67E-01	-0.0039	0.0086	6.53E-01	0	FALSE	0.0134	0.0594	8.22E-01	-0.0021	0.0088	8.13E-01	ambiguous	0
Neuroticism	PA: sed	CRP	0.0243	0.027	3.68E-01	-0.3874	0.318	2.23E-01	raw	0.0301	0.0542	5.79E-01	-0.0111	0.0081	1.73E-01	0	FALSE	0.0522	0.0571	3.60E-01	-0.01	0.0086	2.44E-01	ambiguous	0
Neuroticism	PA: sed	LDL	-0.0095	0.027	7.25E-01	0.6465	0.318	4.20E-02	cor	-0.0302	0.0623	6.28E-01	-0.0009	0.0088	9.19E-01	0	FALSE	-0.0744	0.0588	2.06E-01	-0.0018	0.0088	8.39E-01	agrees	0
Neuroticism	PA: sed	SBP	-0.2154	0.0272	2.54E-15	0.4133	0.3207	1.97E-01	raw	-0.0188	0.059	7.51E-01	-0.0013	0.0089	8.81E-01	0	FALSE	-0.0178	0.0593	7.64E-01	-0.0022	0.0089	8.09E-01	agrees	0
Neuroticism	PA: sed	HGS	-0.1638	0.0264	5.32E-10	-0.3002	0.3108	3.34E-01	raw	0.0532	0.056	3.42E-01	-0.0119	0.0084	1.55E-01	0	FALSE	0.0551	0.0567	3.31E-01	-0.0111	0.0085	1.93E-01	ambiguous	0
Body Fat %	TV time	FIS	-0.1614	0.0141	3.22E-30	-0.0704	0.0458	1.24E-01	raw	-0.0037	0.0141	7.91E-01	0.0068	0.0057	2.35E-01	0	TRUE	-0.0036	0.0141	8.00E-01	0.0065	0.0057	2.59E-01	ambiguous	0
Body Fat %	TV time	RT	0.0008	0.008	9.18E-01	0.0314	0.026	2.28E-01	raw	0.0072	0.0081	3.78E-01	0.0043	0.0033	1.96E-01	0	TRUE	0.0128	0.0082	1.17E-01	0.0062	0.0033	6.06E-02	agrees	0
Body Fat %	TV time	FEV1	-0.171	0.0084	2.01E-92	-0.081	0.0271	2.83E-03	cor	0.0129	0.0129	3.19E-01	0.0126	0.0038	1.02E-03	0	TRUE	0.0118	0.012	3.26E-01	0.0134	0.0038	4.43E-04	agrees	3
Body Fat %	TV time	CRP	0.2655	0.0082	6.61E-230	0.0587	0.0265	2.68E-02	cor	0.029	0.0125	2.08E-02	-0.0021	0.0037	5.70E-01	0	TRUE	0.0057	0.0081	4.77E-01	-0.0042	0.0032	1.96E-01	ambiguous	0
Body Fat %	smoking (current)	FIS	-0.1614	0.0141	3.22E-30	-0.0704	0.0458	1.24E-01	raw	-0.0018	0.0147	9.04E-01	-0.0083	0.0058	1.55E-01	0	TRUE	-0.002	0.0147	8.93E-01	-0.0088	0.0058	1.30E-01	agrees	0
Body Fat %	smoking (current)	RT	0.0008	0.008	9.18E-01	0.0314	0.026	2.28E-01	raw	0.011	0.0081	1.73E-01	0.001	0.0032	7.46E-01	0	TRUE	0.0118	0.0081	1.44E-01	0.0003	0.0032	9.28E-01	agrees	0
Body Fat %	smoking (current)	LDL	-0.0672	0.0082	3.05E-16	-0.024	0.0266	3.67E-01	raw	0.0058	0.0083	4.87E-01	0.0107	0.0033	1.20E-03	0	TRUE	0.0065	0.0083	4.32E-01	0.0104	0.0033	1.61E-03	agrees	0
Body Fat %	smoking (current)	SBP	0.1244	0.0082	1.67E-51	-0.0351	0.0267	1.88E-01	raw	-0.0161	0.0083	5.38E-02	-0.0078	0.0033	1.83E-02	0	TRUE	-0.0158	0.0083	5.79E-02	-0.0073	0.0033	2.71E-02	agrees	0
Body Fat %	smoking (current)	HGS	-0.0896	0.008	6.21E-29	-0.0363	0.026	1.63E-01	raw	-0.0084	0.0081	2.97E-01	-0.0039	0.0032	2.32E-01	0	TRUE	-0.0087	0.0081	2.82E-01	-0.004	0.0032	2.17E-01	agrees	0
Body Fat %	SES	RT	0.0008	0.008	9.18E-01	0.0314	0.026	2.28E-01	raw	-0.0016	0.008	8.44E-01	0.0054	0.0032	9.08E-02	0	TRUE	0.0001	0.008	9.89E-01	0.0055	0.0032	8.48E-02	disagrees	0
Body Fat %	age	FIS	-0.1614	0.0141	3.22E-30	-0.0704	0.0458	1.24E-01	raw	0.0091	0.0142	5.21E-01	0.0007	0.0057	8.96E-01	0	FALSE	0.0093	0.0142	5.14E-01	0.0003	0.0057	9.51E-01	agrees	0
Body Fat %	age	RT	0.0008	0.008	9.18E-01	0.0314	0.026	2.28E-01	raw	0.0053	0.008	5.09E-01	-0.0043	0.0032	1.86E-01	0	FALSE	0.0079	0.008	3.26E-01	-0.0009	0.0032	7.77E-01	ambiguous	0
Body Fat %	age	FEV1	-0.171	0.0084	2.01E-92	-0.081	0.0271	2.83E-03	cor	0.0018	0.0105	8.60E-01	-0.0005	0.0035	8.90E-01	0	FALSE	-0.0016	0.01	8.74E-01	-0.0021	0.0035	5.56E-01	disagrees	0
Body Fat %	age	HGS	-0.0896	0.008	6.21E-29	-0.0363	0.026	1.63E-01	raw	-0.017	0.008	3.36E-02	-0.0098	0.0032	2.40E-03	0	FALSE	-0.0166	0.008	3.86E-02	-0.0099	0.0032	2.15E-03	agrees	0
Body Fat %	AP: NO2	FIS	-0.1614	0.0141	3.22E-30	-0.0704	0.0458	1.24E-01	raw	-0.0186	0.0147	2.06E-01	-0.0146	0.0059	1.34E-02	0	FALSE	-0.02	0.0147	1.74E-01	-0.0151	0.0059	1.05E-02	agrees	0
Body Fat %	AP: NO2	RT	0.0008	0.008	9.18E-01	0.0314	0.026	2.28E-01	raw	0.0043	0.0081	5.92E-01	-0.003	0.0032	3.52E-01	0	FALSE	0.001	0.0081	9.05E-01	-0.003	0.0032	3.56E-01	ambiguous	0
Body Fat %	AP: NO2	LDL	-0.0672	0.0082	3.05E-16	-0.024	0.0266	3.67E-01	raw	-0.0125	0.0083	1.29E-01	-0.0101	0.0033	2.28E-03	0	FALSE	-0.0126	0.0083	1.26E-01	-0.0105	0.0033	1.57E-03	agrees	0
Body Fat %	AP: NO2	HGS	-0.0896	0.008	6.21E-29	-0.0363	0.026	1.63E-01	raw	-0.0221	0.008	5.94E-03	-0.0072	0.0032	2.52E-02	0	FALSE	-0.021	0.008	8.90E-03	-0.0064	0.0032	4.89E-02	agrees	0
Body Fat %	PA: sed	FIS	-0.1614	0.0141	3.22E-30	-0.0704	0.0458	1.24E-01	raw	-0.0411	0.0284	1.48E-01	-0.0058	0.0114	6.12E-01	0	TRUE	-0.0386	0.0281	1.69E-01	-0.0051	0.0113	6.54E-01	agrees	0
Body Fat %	PA: sed	RT	0.0008	0.008	9.18E-01	0.0314	0.026	2.28E-01	raw	-0.0362	0.0166	2.87E-02	0.0007	0.0067	9.16E-01	0	TRUE	-0.0352	0.0174	4.29E-02	0.0016	0.007	8.13E-01	ambiguous	0
Body Fat %	PA: sed	FEV1	-0.171	0.0084	2.01E-92	-0.081	0.0271	2.83E-03	cor	-0.0126	0.0249	6.13E-01	-0.0176	0.0077	2.17E-02	0	TRUE	0.0021	0.0195	9.15E-01	-0.017	0.0078	3.02E-02	ambiguous	0
Body Fat %	PA: sed	LDL	-0.0672	0.0082	3.05E-16	-0.024	0.0266	3.67E-01	raw	-0.0394	0.018	2.87E-02	-0.019	0.0072	8.59E-03	0	TRUE	-0.0398	0.018	2.70E-02	-0.0188	0.0072	9.23E-03	agrees	0
Body Fat %	PA: sed	SBP	0.1244	0.0082	1.67E-51	-0.0351	0.0267	1.88E-01	raw	0.033	0.018	6.78E-02	0.0151	0.0072	3.65E-02	0	TRUE	0.0326	0.0181	7.21E-02	0.0159	0.0073	2.87E-02	agrees	0
Body Fat %	PA: sed	HGS	-0.0896	0.008	6.21E-29	-0.0363	0.026	1.63E-01	raw	-0.0213	0.0173	2.18E-01	-0.0124	0.0069	7.39E-02	0	TRUE	-0.0215	0.0175	2.18E-01	-0.0125	0.007	7.56E-02	agrees	0
Water mass	TV time	FIS	0.075	0.0098	1.56E-14	0.0124	0.0222	5.77E-01	raw	0.0142	0.0097	1.41E-01	0.0027	0.0051	6.04E-01	0	FALSE	0.0154	0.0097	1.11E-01	0.0029	0.0051	5.77E-01	agrees	0
Water mass	TV time	RT	-0.0357	0.0056	1.39E-10	-0.008	0.0126	5.28E-01	raw	-0.0092	0.0056	9.78E-02	0.0001	0.0029	9.65E-01	0	FALSE	-0.0073	0.0056	1.95E-01	0.0017	0.003	5.58E-01	ambiguous	0
Water mass	TV time	LDL	-0.1051	0.0057	3.58E-76	0.0115	0.0129	3.72E-01	raw	0.0068	0.0057	2.36E-01	-0.0137	0.003	5.23E-06	0	FALSE	0.0064	0.0057	2.61E-01	-0.0144	0.003	1.79E-06	ambiguous	0
Water mass	TV time	SBP	-0.0443	0.0057	8.70E-15	0.0013	0.013	9.22E-01	raw	-0.0056	0.0057	3.32E-01	-0.0044	0.003	1.47E-01	0	FALSE	-0.0052	0.0057	3.68E-01	-0.0044	0.003	1.44E-01	agrees	0
Water mass	smoking (current)	FIS	0.075	0.0098	1.56E-14	0.0124	0.0222	5.77E-01	raw	-0.007	0.0101	4.86E-01	0.0058	0.0053	2.77E-01	0	FALSE	-0.0063	0.0101	5.30E-01	0.0063	0.0053	2.39E-01	ambiguous	0
Water mass	smoking (current)	RT	-0.0357	0.0056	1.39E-10	-0.008	0.0126	5.28E-01	raw	-0.0101	0.0056	7.09E-02	-0.0059	0.0029	4.34E-02	0	FALSE	-0.0094	0.0056	9.44E-02	-0.0064	0.0029	3.06E-02	agrees	0
Water mass	smoking (current)	FEV1	0.3542	0.0058	0.00E+00	-0.0011	0.0131	9.31E-01	raw	-0.0006	0.0058	9.17E-01	0.0033	0.003	2.75E-01	0	FALSE	-0.0043	0.0058	4.60E-01	-0.0003	0.003	9.22E-01	agrees	0
Water mass	smoking (current)	CRP	0.022	0.0057	1.09E-04	0.0067	0.0129	6.04E-01	raw	-0.0067	0.0057	2.42E-01	-0.0006	0.003	8.34E-01	0	FALSE	-0.0052	0.0056	3.53E-01	-0.0043	0.0029	1.47E-01	agrees	0
Water mass	smoking (current)	LDL	-0.1051	0.0057	3.58E-76	0.0115	0.0129	3.72E-01	raw	0.0065	0.0057	2.53E-01	0.0062	0.003	3.77E-02	0	FALSE	0.0063	0.0057	2.69E-01	0.0064	0.003	3.26E-02	agrees	0
Water mass	smoking (current)	SBP	-0.0443	0.0057	8.70E-15	0.0013	0.013	9.22E-01	raw	0	0.0058	9.97E-01	-0.0034	0.003	2.54E-01	0	FALSE	-0.0002	0.0058	9.79E-01	-0.0033	0.003	2.70E-01	agrees	0
Water mass	smoking (current)	HGS	0.2991	0.0055	0.00E+00	-0.0121	0.0126	3.36E-01	raw	-0.0033	0.0056	5.52E-01	0.0012	0.0029	6.71E-01	0	FALSE	-0.0037	0.0056	5.09E-01	0.0013	0.0029	6.58E-01	ambiguous	0
Water mass	SES	FIS	0.075	0.0098	1.56E-14	0.0124	0.0222	5.77E-01	raw	0.0021	0.0102	8.40E-01	0.0071	0.0054	1.86E-01	0	FALSE	0.0024	0.0102	8.11E-01	0.0074	0.0054	1.68E-01	agrees	0
Water mass	SES	RT	-0.0357	0.0056	1.39E-10	-0.008	0.0126	5.28E-01	raw	-0.0083	0.0056	1.34E-01	-0.0053	0.0029	7.08E-02	0	FALSE	-0.0104	0.0056	6.06E-02	-0.0061	0.0029	3.72E-02	agrees	0
Water mass	SES	FEV1	0.3542	0.0058	0.00E+00	-0.0011	0.0131	9.31E-01	raw	0.0099	0.0058	8.63E-02	-0.0033	0.003	2.78E-01	0	FALSE	0.0075	0.0058	1.93E-01	-0.0051	0.003	9.30E-02	ambiguous	0
Water mass	SES	CRP	0.022	0.0057	1.09E-04	0.0067	0.0129	6.04E-01	raw	0.0058	0.0057	3.09E-01	0.0192	0.003	1.16E-10	0	FALSE	0.0146	0.0056	9.04E-03	0.0179	0.0029	1.15E-09	agrees	3
Water mass	SES	LDL	-0.1051	0.0057	3.58E-76	0.0115	0.0129	3.72E-01	raw	-0.0047	0.0057	4.10E-01	-0.0014	0.003	6.48E-01	0	FALSE	-0.0047	0.0057	4.12E-01	-0.0019	0.003	5.27E-01	agrees	0
Water mass	SES	SBP	-0.0443	0.0057	8.70E-15	0.0013	0.013	9.22E-01	raw	0.0006	0.0058	9.18E-01	0.0084	0.003	5.85E-03	0	FALSE	0.0002	0.0058	9.75E-01	0.0087	0.003	4.24E-03	agrees	0
Water mass	SES	HGS	0.2991	0.0055	0.00E+00	-0.0121	0.0126	3.36E-01	raw	-0.0011	0.0055	8.36E-01	-0.0074	0.0029	1.00E-02	0	FALSE	-0.0028	0.0055	6.16E-01	-0.0086	0.0029	2.75E-03	agrees	0
Water mass	age	FIS	0.075	0.0098	1.56E-14	0.0124	0.0222	5.77E-01	raw	-0.0147	0.0097	1.31E-01	-0.0056	0.0052	2.81E-01	0	FALSE	-0.0144	0.0097	1.38E-01	-0.005	0.0052	3.33E-01	agrees	0
Water mass	age	RT	-0.0357	0.0056	1.39E-10	-0.008	0.0126	5.28E-01	raw	-0.0001	0.0056	9.85E-01	-0.0041	0.003	1.67E-01	0	FALSE	-0.0006	0.0056	9.17E-01	-0.0046	0.003	1.24E-01	agrees	0
Water mass	age	LDL	-0.1051	0.0057	3.58E-76	0.0115	0.0129	3.72E-01	raw	0.0003	0.0057	9.54E-01	-0.0242	0.003	1.45E-15	0	FALSE	0.0007	0.0057	9.05E-01	-0.0245	0.003	5.95E-16	ambiguous	0
Water mass	AP: NO2	FIS	0.075	0.0098	1.56E-14	0.0124	0.0222	5.77E-01	raw	-0.001	0.0103	9.22E-01	0.0021	0.0055	6.95E-01	0	FALSE	-0.0014	0.0103	8.89E-01	0.0021	0.0055	7.04E-01	ambiguous	0
Water mass	AP: NO2	RT	-0.0357	0.0056	1.39E-10	-0.008	0.0126	5.28E-01	raw	-0.0125	0.0056	2.54E-02	-0.0038	0.003	1.98E-01	0	FALSE	-0.0139	0.0056	1.34E-02	-0.0043	0.003	1.50E-01	agrees	0
Water mass	AP: NO2	FEV1	0.3542	0.0058	0.00E+00	-0.0011	0.0131	9.31E-01	raw	0.0016	0.0058	7.82E-01	-0.0017	0.0031	5.76E-01	0	FALSE	0.0004	0.0058	9.50E-01	-0.0029	0.0031	3.46E-01	ambiguous	0
Water mass	AP: NO2	CRP	0.022	0.0057	1.09E-04	0.0067	0.0129	6.04E-01	raw	-0.0054	0.0057	3.45E-01	0.006	0.0031	4.97E-02	0	FALSE	0.0084	0.0057	1.39E-01	0.0102	0.003	7.12E-04	disagrees	3
Water mass	AP: NO2	LDL	-0.1051	0.0057	3.58E-76	0.0115	0.0129	3.72E-01	raw	9.29E-05	0.0057	9.87E-01	-0.0001	0.0031	9.70E-01	0	FALSE	-0.0004	0.0057	9.44E-01	-0.0006	0.0031	8.41E-01	disagrees	0
Water mass	AP: NO2	SBP	-0.0443	0.0057	8.70E-15	0.0013	0.013	9.22E-01	raw	0.0046	0.0057	4.21E-01	0.0057	0.0031	6.31E-02	0	FALSE	0.0035	0.0057	5.44E-01	0.0055	0.0031	6.96E-02	agrees	0
Water mass	AP: NO2	HGS	0.2991	0.0055	0.00E+00	-0.0121	0.0126	3.36E-01	raw	-0.0071	0.0056	2.05E-01	-0.0076	0.0029	9.39E-03	0	FALSE	-0.008	0.0056	1.51E-01	-0.0079	0.0029	7.29E-03	agrees	0
Water mass	PA: sed	FIS	0.075	0.0098	1.56E-14	0.0124	0.0222	5.77E-01	raw	-0.0158	0.0194	4.14E-01	-0.0051	0.0105	6.25E-01	0	TRUE	-0.0161	0.0191	4.00E-01	-0.0053	0.0104	6.08E-01	agrees	0
Water mass	PA: sed	RT	-0.0357	0.0056	1.39E-10	-0.008	0.0126	5.28E-01	raw	-0.0126	0.0115	2.72E-01	-0.0017	0.0062	7.82E-01	0	TRUE	-0.0051	0.012	6.71E-01	0.0001	0.0064	9.83E-01	ambiguous	0
Water mass	PA: sed	FEV1	0.3542	0.0058	0.00E+00	-0.0011	0.0131	9.31E-01	raw	0.0108	0.0122	3.75E-01	0.0001	0.0065	9.83E-01	0	TRUE	0.0109	0.0124	3.81E-01	-0.0005	0.0066	9.37E-01	ambiguous	0
Water mass	PA: sed	LDL	-0.1051	0.0057	3.58E-76	0.0115	0.0129	3.72E-01	raw	-0.0168	0.0124	1.75E-01	-0.0026	0.0067	6.94E-01	0	TRUE	-0.0172	0.0124	1.65E-01	-0.0022	0.0067	7.42E-01	agrees	0
Water mass	PA: sed	SBP	-0.0443	0.0057	8.70E-15	0.0013	0.013	9.22E-01	raw	0.0096	0.0124	4.39E-01	0.0135	0.0067	4.32E-02	0	TRUE	0.0096	0.0125	4.44E-01	0.0131	0.0067	5.21E-02	agrees	0
Water mass	PA: sed	HGS	0.2991	0.0055	0.00E+00	-0.0121	0.0126	3.36E-01	raw	0.0151	0.0119	2.03E-01	-0.0026	0.0063	6.82E-01	0	TRUE	0.0126	0.012	2.93E-01	-0.0037	0.0064	5.62E-01	ambiguous	0
Age Menarche	TV time	FIS	0.0102	0.0183	5.76E-01	0.0232	0.0555	6.76E-01	raw	0.0051	0.0186	7.86E-01	-0.0073	0.0071	3.06E-01	0	FALSE	0.0043	0.0186	8.16E-01	-0.008	0.0071	2.59E-01	ambiguous	0
Age Menarche	TV time	RT	-0.0361	0.0108	8.29E-04	0.0031	0.0329	9.24E-01	raw	0.019	0.0111	8.55E-02	0.0006	0.0041	8.81E-01	0	FALSE	0.0117	0.0111	2.93E-01	0.0011	0.0041	7.98E-01	agrees	0
Age Menarche	TV time	FEV1	0.101	0.0092	5.36E-28	-0.0502	0.0281	7.38E-02	raw	0.0063	0.0095	5.11E-01	0.0024	0.0043	5.72E-01	0	FALSE	0.0044	0.0099	6.54E-01	0.0022	0.0043	6.17E-01	agrees	0
Age Menarche	TV time	CRP	-0.0423	0.011	1.21E-04	0.0736	0.0335	2.82E-02	cor	-0.025	0.0112	2.55E-02	-0.0101	0.0042	1.62E-02	0	FALSE	-0.023	0.012	5.50E-02	-0.0059	0.0041	1.52E-01	agrees	0
Age Menarche	TV time	LDL	0.0148	0.011	1.79E-01	-0.0177	0.0336	5.98E-01	raw	-0.0012	0.0113	9.13E-01	0.0097	0.0042	2.21E-02	0	FALSE	-0.0014	0.0113	9.01E-01	0.0101	0.0042	1.64E-02	ambiguous	0
Age Menarche	TV time	SBP	-0.0317	0.0114	5.38E-03	0.027	0.0348	4.37E-01	raw	0.0164	0.0117	1.60E-01	0.0078	0.0043	6.59E-02	0	FALSE	0.016	0.0117	1.71E-01	0.0084	0.0043	4.87E-02	agrees	0
Age Menarche	TV time	HGS	0.0698	0.0088	2.68E-15	-0.0394	0.0269	1.43E-01	raw	-0.0117	0.009	1.94E-01	0.0147	0.0041	3.37E-04	0	FALSE	-0.0118	0.0093	2.06E-01	0.0142	0.0041	5.67E-04	ambiguous	0
Age Menarche	smoking (current)	FIS	0.0102	0.0183	5.76E-01	0.0232	0.0555	6.76E-01	raw	-0.0019	0.02	9.23E-01	-0.011	0.0075	1.42E-01	0	FALSE	-0.0009	0.02	9.63E-01	-0.0108	0.0075	1.47E-01	agrees	0
Age Menarche	smoking (current)	RT	-0.0361	0.0108	8.29E-04	0.0031	0.0329	9.24E-01	raw	0.0072	0.0116	5.32E-01	0.0026	0.0041	5.19E-01	0	FALSE	0.0049	0.0116	6.74E-01	0.0017	0.0041	6.77E-01	agrees	0
Age Menarche	smoking (current)	FEV1	0.101	0.0092	5.36E-28	-0.0502	0.0281	7.38E-02	raw	0.0235	0.0099	1.81E-02	0.0068	0.0043	1.18E-01	0	FALSE	0.0204	0.0104	4.94E-02	0.0056	0.0043	1.95E-01	agrees	0
Age Menarche	smoking (current)	CRP	-0.0423	0.011	1.21E-04	0.0736	0.0335	2.82E-02	cor	-0.0217	0.0119	6.78E-02	0.0017	0.0042	6.78E-01	0	FALSE	-0.0139	0.0127	2.73E-01	0.0016	0.0041	6.93E-01	ambiguous	0
Age Menarche	smoking (current)	LDL	0.0148	0.011	1.79E-01	-0.0177	0.0336	5.98E-01	raw	0.0141	0.0118	2.33E-01	0.0022	0.0042	5.96E-01	0	FALSE	0.0122	0.0118	3.01E-01	0.0019	0.0042	6.51E-01	agrees	0
Age Menarche	smoking (current)	SBP	-0.0317	0.0114	5.38E-03	0.027	0.0348	4.37E-01	raw	-0.0201	0.0123	1.01E-01	-0.0058	0.0043	1.71E-01	0	FALSE	-0.0226	0.0122	6.43E-02	-0.0062	0.0043	1.43E-01	agrees	0
Age Menarche	smoking (current)	HGS	0.0698	0.0088	2.68E-15	-0.0394	0.0269	1.43E-01	raw	-0.0003	0.0095	9.76E-01	0.0057	0.0041	1.62E-01	0	FALSE	-0.0007	0.0098	9.46E-01	0.0062	0.0041	1.32E-01	ambiguous	0
Age Menarche	SES	FIS	0.0102	0.0183	5.76E-01	0.0232	0.0555	6.76E-01	raw	0.0066	0.0197	7.37E-01	0.0084	0.0076	2.66E-01	0	FALSE	0.0087	0.0197	6.58E-01	0.0089	0.0075	2.38E-01	agrees	0
Age Menarche	SES	RT	-0.0361	0.0108	8.29E-04	0.0031	0.0329	9.24E-01	raw	0.0091	0.0111	4.09E-01	0.0022	0.0041	5.95E-01	0	FALSE	0.0077	0.0111	4.87E-01	0.005	0.0041	2.25E-01	agrees	0
Age Menarche	SES	FEV1	0.101	0.0092	5.36E-28	-0.0502	0.0281	7.38E-02	raw	0.0015	0.0094	8.73E-01	0.0017	0.0043	7.00E-01	0	FALSE	0.0028	0.0098	7.79E-01	0.0005	0.0043	8.99E-01	agrees	0
Age Menarche	SES	CRP	-0.0423	0.011	1.21E-04	0.0736	0.0335	2.82E-02	cor	-0.0112	0.0113	3.22E-01	-0.0094	0.0042	2.55E-02	0	FALSE	-0.0172	0.0121	1.55E-01	-0.0135	0.0041	1.08E-03	agrees	0
Age Menarche	SES	LDL	0.0148	0.011	1.79E-01	-0.0177	0.0336	5.98E-01	raw	0.0133	0.0113	2.41E-01	0.0013	0.0042	7.50E-01	0	FALSE	0.0132	0.0113	2.43E-01	0.0012	0.0042	7.69E-01	agrees	0
Age Menarche	SES	SBP	-0.0317	0.0114	5.38E-03	0.027	0.0348	4.37E-01	raw	-0.0083	0.0118	4.83E-01	-0.0089	0.0043	3.64E-02	0	FALSE	-0.0103	0.0118	3.80E-01	-0.009	0.0043	3.48E-02	agrees	0
Age Menarche	SES	HGS	0.0698	0.0088	2.68E-15	-0.0394	0.0269	1.43E-01	raw	0.0038	0.009	6.75E-01	0.0088	0.0041	3.08E-02	0	FALSE	0.0042	0.0093	6.54E-01	0.0077	0.0041	5.86E-02	agrees	0
Age Menarche	age	FIS	0.0102	0.0183	5.76E-01	0.0232	0.0555	6.76E-01	raw	-0.0296	0.0184	1.09E-01	-0.0075	0.0072	2.95E-01	0	FALSE	-0.0296	0.0184	1.08E-01	-0.0083	0.0072	2.49E-01	agrees	0
Age Menarche	age	RT	-0.0361	0.0108	8.29E-04	0.0031	0.0329	9.24E-01	raw	-0.0152	0.0109	1.65E-01	-0.0005	0.0041	8.97E-01	0	FALSE	-0.0122	0.011	2.68E-01	-0.0016	0.0041	7.03E-01	agrees	0
Age Menarche	age	FEV1	0.101	0.0092	5.36E-28	-0.0502	0.0281	7.38E-02	raw	0.0052	0.0093	5.75E-01	-0.0006	0.0043	8.87E-01	0	FALSE	0.0005	0.0097	9.61E-01	-0.0016	0.0043	7.03E-01	ambiguous	0
Age Menarche	age	CRP	-0.0423	0.011	1.21E-04	0.0736	0.0335	2.82E-02	cor	0.0038	0.0112	7.34E-01	0.0133	0.0042	1.53E-03	0	FALSE	0.0135	0.012	2.60E-01	0.0167	0.0041	5.65E-05	agrees	3
Age Menarche	age	SBP	-0.0317	0.0114	5.38E-03	0.027	0.0348	4.37E-01	raw	0.0093	0.0115	4.22E-01	0.0128	0.0042	2.46E-03	0	FALSE	0.0085	0.0115	4.61E-01	0.0121	0.0042	4.09E-03	agrees	0
Age Menarche	age	HGS	0.0698	0.0088	2.68E-15	-0.0394	0.0269	1.43E-01	raw	0.0056	0.0089	5.28E-01	0.004	0.0041	3.33E-01	0	FALSE	0.006	0.0092	5.13E-01	0.0046	0.0041	2.63E-01	agrees	0
Age Menarche	AP: NO2	FIS	0.0102	0.0183	5.76E-01	0.0232	0.0555	6.76E-01	raw	-0.006	0.0191	7.54E-01	0.0033	0.0075	6.57E-01	0	FALSE	-0.0055	0.0191	7.75E-01	0.0037	0.0075	6.24E-01	ambiguous	0
Age Menarche	AP: NO2	RT	-0.0361	0.0108	8.29E-04	0.0031	0.0329	9.24E-01	raw	0.0046	0.0109	6.75E-01	-0.0001	0.0041	9.84E-01	0	FALSE	0.0088	0.011	4.24E-01	0.0023	0.0041	5.82E-01	agrees	0
Age Menarche	AP: NO2	FEV1	0.101	0.0092	5.36E-28	-0.0502	0.0281	7.38E-02	raw	0.0012	0.0093	9.00E-01	-0.0036	0.0043	4.04E-01	0	FALSE	0.0001	0.0097	9.89E-01	-0.0042	0.0043	3.29E-01	ambiguous	0
Age Menarche	AP: NO2	CRP	-0.0423	0.011	1.21E-04	0.0736	0.0335	2.82E-02	cor	-0.0141	0.0112	2.07E-01	-0.0066	0.0042	1.18E-01	0	FALSE	-0.0112	0.012	3.51E-01	-0.0059	0.0042	1.53E-01	agrees	0
Age Menarche	AP: NO2	LDL	0.0148	0.011	1.79E-01	-0.0177	0.0336	5.98E-01	raw	0.0127	0.0112	2.58E-01	-0.0005	0.0042	9.03E-01	0	FALSE	0.013	0.0111	2.42E-01	-0.0003	0.0042	9.48E-01	ambiguous	0
Age Menarche	AP: NO2	SBP	-0.0317	0.0114	5.38E-03	0.027	0.0348	4.37E-01	raw	-0.0126	0.0115	2.71E-01	-0.0056	0.0042	1.84E-01	0	FALSE	-0.0123	0.0114	2.84E-01	-0.0064	0.0042	1.33E-01	agrees	0
Age Menarche	AP: NO2	HGS	0.0698	0.0088	2.68E-15	-0.0394	0.0269	1.43E-01	raw	0.0045	0.0089	6.15E-01	0.0016	0.0041	6.86E-01	0	FALSE	0.0053	0.0092	5.68E-01	0.0013	0.0041	7.46E-01	agrees	0
Age Menarche	PA: sed	FIS	0.0102	0.0183	5.76E-01	0.0232	0.0555	6.76E-01	raw	-0.0013	0.036	9.72E-01	0.0082	0.0144	5.69E-01	0	TRUE	0.0008	0.0355	9.83E-01	0.0084	0.0142	5.55E-01	disagrees	0
Age Menarche	PA: sed	RT	-0.0361	0.0108	8.29E-04	0.0031	0.0329	9.24E-01	raw	0.0373	0.0225	9.67E-02	0.0023	0.0084	7.82E-01	0	TRUE	0.0298	0.0234	2.03E-01	-0.0005	0.0088	9.53E-01	ambiguous	0
Age Menarche	PA: sed	FEV1	0.101	0.0092	5.36E-28	-0.0502	0.0281	7.38E-02	raw	0.0261	0.0195	1.80E-01	-0.0035	0.009	7.01E-01	0	TRUE	0.0253	0.0208	2.23E-01	-0.0024	0.0092	7.97E-01	ambiguous	0
Age Menarche	PA: sed	CRP	-0.0423	0.011	1.21E-04	0.0736	0.0335	2.82E-02	cor	-0.0677	0.0229	3.15E-03	-0.0221	0.0085	9.40E-03	0	TRUE	-0.066	0.0254	9.39E-03	-0.0285	0.0089	1.37E-03	agrees	0
Age Menarche	PA: sed	LDL	0.0148	0.011	1.79E-01	-0.0177	0.0336	5.98E-01	raw	-0.0283	0.024	2.37E-01	0.0182	0.0091	4.54E-02	0	TRUE	-0.0281	0.0239	2.39E-01	0.018	0.0091	4.77E-02	ambiguous	0
Age Menarche	PA: sed	SBP	-0.0317	0.0114	5.38E-03	0.027	0.0348	4.37E-01	raw	-0.0095	0.0249	7.03E-01	0.0092	0.0092	3.18E-01	0	TRUE	-0.0149	0.0249	5.51E-01	0.0097	0.0092	2.96E-01	ambiguous	0
Age Menarche	PA: sed	HGS	0.0698	0.0088	2.68E-15	-0.0394	0.0269	1.43E-01	raw	0.0103	0.0192	5.90E-01	0.0045	0.0087	6.03E-01	0	TRUE	0.0111	0.02	5.78E-01	0.004	0.0088	6.51E-01	agrees	0
Leukocyte	TV time	FIS	-0.1111	0.0165	1.55E-11	0.079	0.062	2.02E-01	raw	-0.0193	0.0164	2.37E-01	0.0055	0.0063	3.82E-01	0	FALSE	-0.0211	0.0164	1.98E-01	0.0051	0.0063	4.21E-01	ambiguous	0
Leukocyte	TV time	RT	0.0231	0.0094	1.37E-02	0.0193	0.0353	5.84E-01	raw	0.0006	0.0094	9.53E-01	0.0085	0.0036	1.91E-02	0	FALSE	0.001	0.0094	9.18E-01	0.0085	0.0036	1.91E-02	agrees	0
Leukocyte	TV time	CRP	0.0779	0.0096	3.49E-16	0.186	0.036	2.39E-07	cor	-0.0423	0.0128	9.50E-04	0.0162	0.0039	2.81E-05	0	FALSE	0.012	0.012	3.20E-01	0	0.0038	9.95E-01	ambiguous	0
Leukocyte	TV time	LDL	-0.0028	0.0096	7.68E-01	-0.1207	0.0361	8.22E-04	cor	0.0185	0.0129	1.51E-01	-0.0072	0.0039	6.48E-02	0	FALSE	0.0167	0.0122	1.71E-01	-0.0077	0.0039	4.81E-02	ambiguous	0
Leukocyte	TV time	HGS	-0.0606	0.0093	8.79E-11	-0.1239	0.0353	4.41E-04	cor	0.0403	0.0126	1.35E-03	-0.0034	0.0038	3.80E-01	0	FALSE	0.0398	0.0121	9.69E-04	-0.0027	0.0038	4.86E-01	ambiguous	2
Leukocyte	smoking (current)	FIS	-0.1111	0.0165	1.55E-11	0.079	0.062	2.02E-01	raw	0.0113	0.0169	5.06E-01	-0.0127	0.0065	5.02E-02	0	FALSE	0.0103	0.0169	5.42E-01	-0.0135	0.0065	3.83E-02	ambiguous	0
Leukocyte	smoking (current)	RT	0.0231	0.0094	1.37E-02	0.0193	0.0353	5.84E-01	raw	-0.0033	0.0094	7.28E-01	0.0135	0.0036	1.80E-04	0	FALSE	0.0023	0.0094	8.11E-01	0.0119	0.0036	9.68E-04	disagrees	2
Leukocyte	smoking (current)	FEV1	-0.0023	0.0098	8.15E-01	-0.2196	0.0368	2.34E-09	cor	0.0871	0.0182	1.64E-06	-0.0168	0.0044	1.41E-04	0	FALSE	0.0381	0.0166	2.15E-02	-0.017	0.0044	1.16E-04	ambiguous	0
Leukocyte	smoking (current)	LDL	-0.0028	0.0096	7.68E-01	-0.1207	0.0361	8.22E-04	cor	0.0499	0.0179	5.25E-03	0.0058	0.0043	1.82E-01	0	FALSE	0.0462	0.0164	4.88E-03	0.0053	0.0043	2.18E-01	agrees	0
Leukocyte	smoking (current)	SBP	0.0327	0.0096	6.69E-04	0.0315	0.0363	3.85E-01	raw	-0.0082	0.0097	3.95E-01	-0.005	0.0037	1.77E-01	0	FALSE	-0.0082	0.0097	3.94E-01	-0.0055	0.0037	1.36E-01	agrees	0
Leukocyte	smoking (current)	HGS	-0.0606	0.0093	8.79E-11	-0.1239	0.0353	4.41E-04	cor	0.0459	0.0175	8.66E-03	-0.0108	0.0042	1.06E-02	0	FALSE	0.0415	0.0163	1.07E-02	-0.0102	0.0042	1.58E-02	ambiguous	0
Leukocyte	SES	RT	0.0231	0.0094	1.37E-02	0.0193	0.0353	5.84E-01	raw	0.0035	0.0094	7.11E-01	0.0081	0.0036	2.34E-02	0	FALSE	0.0039	0.0094	6.76E-01	0.0057	0.0036	1.13E-01	agrees	0
Leukocyte	SES	FEV1	-0.0023	0.0098	8.15E-01	-0.2196	0.0368	2.34E-09	cor	0.0029	0.0114	8.01E-01	-0.0339	0.0038	7.09E-19	0	FALSE	-0.0113	0.011	3.07E-01	-0.0335	0.0038	2.08E-18	disagrees	2
Leukocyte	SES	CRP	0.0779	0.0096	3.49E-16	0.186	0.036	2.39E-07	cor	-0.0238	0.0111	3.28E-02	0.0266	0.0037	9.19E-13	0	FALSE	0.0171	0.0107	1.09E-01	0.0221	0.0037	1.58E-09	disagrees	3
Leukocyte	SES	LDL	-0.0028	0.0096	7.68E-01	-0.1207	0.0361	8.22E-04	cor	0.0149	0.0112	1.84E-01	-0.006	0.0038	1.08E-01	0	FALSE	0.0136	0.0108	2.09E-01	-0.0066	0.0038	7.88E-02	ambiguous	0
Leukocyte	SES	SBP	0.0327	0.0096	6.69E-04	0.0315	0.0363	3.85E-01	raw	-0.0075	0.0097	4.39E-01	0.0028	0.0037	4.55E-01	0	FALSE	-0.0097	0.0097	3.17E-01	0.0022	0.0037	5.45E-01	ambiguous	0
Leukocyte	SES	HGS	-0.0606	0.0093	8.79E-11	-0.1239	0.0353	4.41E-04	cor	0.0126	0.0109	2.48E-01	-0.0137	0.0036	1.74E-04	0	FALSE	0.0093	0.0106	3.80E-01	-0.0126	0.0036	5.54E-04	ambiguous	0
Leukocyte	age	FIS	-0.1111	0.0165	1.55E-11	0.079	0.062	2.02E-01	raw	0.0348	0.0165	3.47E-02	0.0014	0.0063	8.26E-01	0	FALSE	0.0347	0.0165	3.53E-02	0.0008	0.0063	8.95E-01	agrees	0
Leukocyte	age	RT	0.0231	0.0094	1.37E-02	0.0193	0.0353	5.84E-01	raw	0.011	0.0093	2.39E-01	0.0077	0.0036	3.30E-02	0	FALSE	0.0147	0.0094	1.16E-01	0.0088	0.0036	1.45E-02	agrees	0
Leukocyte	age	FEV1	-0.0023	0.0098	8.15E-01	-0.2196	0.0368	2.34E-09	cor	0.0076	0.0098	4.42E-01	0.0037	0.0037	3.22E-01	0	FALSE	0.0041	0.0098	6.73E-01	0.0036	0.0037	3.36E-01	agrees	0
Leukocyte	age	CRP	0.0779	0.0096	3.49E-16	0.186	0.036	2.39E-07	cor	0.0076	0.0097	4.28E-01	0.0051	0.0037	1.64E-01	0	FALSE	0.0293	0.0095	2.03E-03	0.0278	0.0036	1.29E-14	agrees	3
Leukocyte	age	LDL	-0.0028	0.0096	7.68E-01	-0.1207	0.0361	8.22E-04	cor	-0.0193	0.0097	4.55E-02	-0.0468	0.0037	5.48E-37	0	FALSE	-0.0198	0.0096	4.02E-02	-0.0477	0.0037	1.99E-38	agrees	0
Leukocyte	age	HGS	-0.0606	0.0093	8.79E-11	-0.1239	0.0353	4.41E-04	cor	0.0124	0.0094	1.89E-01	0.0004	0.0036	9.14E-01	0	FALSE	0.0121	0.0094	2.00E-01	-0.0002	0.0036	9.60E-01	ambiguous	0
Leukocyte	AP: NO2	FIS	-0.1111	0.0165	1.55E-11	0.079	0.062	2.02E-01	raw	0.0216	0.0172	2.10E-01	-0.0198	0.0066	2.77E-03	0	FALSE	0.0215	0.0172	2.13E-01	-0.0199	0.0066	2.63E-03	ambiguous	0
Leukocyte	AP: NO2	RT	0.0231	0.0094	1.37E-02	0.0193	0.0353	5.84E-01	raw	0.0178	0.0095	5.94E-02	0.0005	0.0036	8.82E-01	0	FALSE	0.0152	0.0095	1.09E-01	-0.0012	0.0036	7.32E-01	ambiguous	0
Leukocyte	AP: NO2	LDL	-0.0028	0.0096	7.68E-01	-0.1207	0.0361	8.22E-04	cor	-0.0088	0.0099	3.70E-01	-0.0079	0.0037	3.27E-02	0	FALSE	-0.0091	0.0098	3.54E-01	-0.0083	0.0037	2.49E-02	agrees	0
Leukocyte	AP: NO2	SBP	0.0327	0.0096	6.69E-04	0.0315	0.0363	3.85E-01	raw	-0.0111	0.0097	2.52E-01	0.0041	0.0037	2.68E-01	0	FALSE	-0.0122	0.0097	2.08E-01	0.0039	0.0037	2.96E-01	ambiguous	0
Leukocyte	AP: NO2	HGS	-0.0606	0.0093	8.79E-11	-0.1239	0.0353	4.41E-04	cor	-0.0011	0.0096	9.12E-01	-0.006	0.0036	9.59E-02	0	FALSE	-0.0014	0.0096	8.81E-01	-0.0053	0.0036	1.45E-01	agrees	0
Leukocyte	PA: sed	FIS	-0.1111	0.0165	1.55E-11	0.079	0.062	2.02E-01	raw	0.0128	0.033	6.99E-01	0.0094	0.0125	4.53E-01	0	FALSE	0.013	0.0326	6.90E-01	0.0087	0.0124	4.80E-01	agrees	0
Leukocyte	PA: sed	RT	0.0231	0.0094	1.37E-02	0.0193	0.0353	5.84E-01	raw	0.0126	0.0192	5.13E-01	-0.0044	0.0074	5.52E-01	0	FALSE	0.0035	0.0202	8.61E-01	-0.0065	0.0078	4.01E-01	ambiguous	0
Leukocyte	PA: sed	FEV1	-0.0023	0.0098	8.15E-01	-0.2196	0.0368	2.34E-09	cor	0.0072	0.0224	7.49E-01	0.0001	0.008	9.87E-01	0	FALSE	0.0048	0.0214	8.21E-01	0.0004	0.0082	9.62E-01	agrees	0
Leukocyte	PA: sed	CRP	0.0779	0.0096	3.49E-16	0.186	0.036	2.39E-07	cor	-0.0257	0.0211	2.24E-01	0.0171	0.0076	2.37E-02	0	FALSE	-0.0077	0.0207	7.10E-01	0.0042	0.0079	5.93E-01	ambiguous	0
Leukocyte	PA: sed	LDL	-0.0028	0.0096	7.68E-01	-0.1207	0.0361	8.22E-04	cor	0.016	0.0228	4.82E-01	0.0025	0.0082	7.55E-01	0	FALSE	0.0194	0.0212	3.59E-01	0.0032	0.0082	6.97E-01	agrees	0
Leukocyte	PA: sed	SBP	0.0327	0.0096	6.69E-04	0.0315	0.0363	3.85E-01	raw	-0.0258	0.0209	2.17E-01	0.0034	0.0081	6.73E-01	0	FALSE	-0.0251	0.021	2.33E-01	0.0012	0.0081	8.82E-01	ambiguous	0
Leukocyte	PA: sed	HGS	-0.0606	0.0093	8.79E-11	-0.1239	0.0353	4.41E-04	cor	0.0106	0.0218	6.27E-01	0.0128	0.0078	1.01E-01	0	FALSE	0.0168	0.0206	4.14E-01	0.0142	0.0079	7.24E-02	agrees	0
Na in Urine	TV time	FIS	-0.3441	0.049	2.17E-12	-0.4595	0.5581	4.10E-01	raw	0.0356	0.0491	4.69E-01	0.0154	0.0079	5.26E-02	0	TRUE	0.037	0.0491	4.51E-01	0.0142	0.0079	7.31E-02	agrees	0
Na in Urine	TV time	RT	-0.0757	0.0279	6.65E-03	0.7792	0.3185	1.44E-02	cor	-0.1465	0.0493	2.98E-03	-0.0091	0.0047	5.36E-02	0	TRUE	0.0746	0.0459	1.04E-01	-0.0065	0.0047	1.69E-01	ambiguous	0
Na in Urine	TV time	FEV1	-0.1662	0.029	1.01E-08	-0.0605	0.3318	8.55E-01	raw	-0.0028	0.0296	9.24E-01	0.0268	0.0048	2.25E-08	0	TRUE	-0.0026	0.0296	9.30E-01	0.0267	0.0048	2.59E-08	ambiguous	0
Na in Urine	TV time	CRP	0.2897	0.0285	2.59E-24	1.0302	0.3246	1.51E-03	cor	-0.0862	0.0501	8.53E-02	0.0006	0.0048	8.92E-01	0	TRUE	0.1101	0.0457	1.60E-02	-0.0291	0.0046	3.62E-10	ambiguous	0
Na in Urine	TV time	LDL	0.0573	0.0261	2.81E-02	0.5979	0.2975	4.45E-02	cor	-0.0914	0.0461	4.73E-02	-0.0119	0.0044	6.76E-03	0	TRUE	0.1087	0.0446	1.48E-02	-0.012	0.0043	5.61E-03	ambiguous	0
Na in Urine	TV time	HGS	-0.0841	0.0279	2.52E-03	0.0168	0.3176	9.58E-01	raw	0.0312	0.028	2.65E-01	0.005	0.0046	2.73E-01	0	TRUE	0.0311	0.0281	2.67E-01	0.0052	0.0046	2.54E-01	agrees	0
Na in Urine	smoking (current)	FIS	-0.3441	0.049	2.17E-12	-0.4595	0.5581	4.10E-01	raw	0.0182	0.0506	7.20E-01	0.0035	0.008	6.66E-01	0	TRUE	0.0151	0.0506	7.66E-01	0.0021	0.008	7.90E-01	agrees	0
Na in Urine	smoking (current)	RT	-0.0757	0.0279	6.65E-03	0.7792	0.3185	1.44E-02	cor	-0.0533	0.0323	9.88E-02	-0.0101	0.0045	2.46E-02	0	TRUE	0.0382	0.0315	2.26E-01	-0.0083	0.0045	6.65E-02	ambiguous	0
Na in Urine	smoking (current)	FEV1	-0.1662	0.029	1.01E-08	-0.0605	0.3318	8.55E-01	raw	0.0509	0.0292	8.18E-02	0.0084	0.0047	7.32E-02	0	TRUE	0.0435	0.0292	1.37E-01	0.0086	0.0047	6.76E-02	agrees	0
Na in Urine	smoking (current)	CRP	0.2897	0.0285	2.59E-24	1.0302	0.3246	1.51E-03	cor	-0.0273	0.0329	4.06E-01	-0.0032	0.0046	4.81E-01	0	TRUE	0.0211	0.0315	5.02E-01	-0.0182	0.0045	5.02E-05	ambiguous	0
Na in Urine	smoking (current)	LDL	0.0573	0.0261	2.81E-02	0.5979	0.2975	4.45E-02	cor	-0.0041	0.0302	8.91E-01	0.0015	0.0042	7.14E-01	0	TRUE	0.0756	0.0297	1.09E-02	0.0012	0.0042	7.74E-01	disagrees	0
Na in Urine	smoking (current)	HGS	-0.0841	0.0279	2.52E-03	0.0168	0.3176	9.58E-01	raw	0.0355	0.0279	2.04E-01	-0.0027	0.0045	5.43E-01	0	TRUE	0.0331	0.0279	2.36E-01	-0.002	0.0045	6.49E-01	ambiguous	0
Na in Urine	SES	FIS	-0.3441	0.049	2.17E-12	-0.4595	0.5581	4.10E-01	raw	0.0055	0.0516	9.16E-01	-0.0332	0.0083	6.21E-05	0	TRUE	0.0024	0.0516	9.62E-01	-0.0347	0.0083	2.89E-05	ambiguous	0
Na in Urine	SES	RT	-0.0757	0.0279	6.65E-03	0.7792	0.3185	1.44E-02	cor	-0.1355	0.0479	4.65E-03	-0.002	0.0046	6.61E-01	0	TRUE	0.0945	0.0446	3.40E-02	-0.0017	0.0046	7.17E-01	ambiguous	0
Na in Urine	SES	FEV1	-0.1662	0.029	1.01E-08	-0.0605	0.3318	8.55E-01	raw	0.009	0.0292	7.57E-01	-0.0107	0.0047	2.21E-02	0	TRUE	0.0127	0.0292	6.64E-01	-0.0114	0.0047	1.48E-02	ambiguous	0
Na in Urine	SES	CRP	0.2897	0.0285	2.59E-24	1.0302	0.3246	1.51E-03	cor	-0.1094	0.0488	2.50E-02	0.0137	0.0047	3.42E-03	0	TRUE	0.1065	0.0446	1.70E-02	0.0125	0.0046	6.44E-03	disagrees	0
Na in Urine	SES	LDL	0.0573	0.0261	2.81E-02	0.5979	0.2975	4.45E-02	cor	-0.037	0.0448	4.09E-01	0.0069	0.0043	1.10E-01	0	TRUE	0.1537	0.0434	3.96E-04	0.0066	0.0043	1.20E-01	disagrees	1
Na in Urine	SES	HGS	-0.0841	0.0279	2.52E-03	0.0168	0.3176	9.58E-01	raw	-0.0517	0.0279	6.38E-02	-0.0141	0.0045	1.58E-03	0	TRUE	-0.0528	0.0279	5.87E-02	-0.0137	0.0045	2.09E-03	agrees	0
Na in Urine	age	RT	-0.0757	0.0279	6.65E-03	0.7792	0.3185	1.44E-02	cor	0.1563	0.085	6.58E-02	-0.0112	0.005	2.38E-02	0	FALSE	-0.2886	0.0768	1.73E-04	-0.0088	0.005	7.66E-02	disagrees	1
Na in Urine	age	FEV1	-0.1662	0.029	1.01E-08	-0.0605	0.3318	8.55E-01	raw	-0.0073	0.0289	8.02E-01	0.0097	0.0047	3.78E-02	0	FALSE	0.0013	0.0289	9.64E-01	0.0084	0.0047	7.10E-02	disagrees	0
Na in Urine	age	CRP	0.2897	0.0285	2.59E-24	1.0302	0.3246	1.51E-03	cor	0.2036	0.0867	1.89E-02	-0.0104	0.0051	3.89E-02	0	FALSE	-0.2553	0.0769	9.00E-04	0.014	0.005	4.68E-03	ambiguous	2
Na in Urine	age	LDL	0.0573	0.0261	2.81E-02	0.5979	0.2975	4.45E-02	cor	0.1055	0.0793	1.84E-01	-0.0221	0.0046	1.78E-06	0	FALSE	-0.2958	0.0761	1.02E-04	-0.0221	0.0046	1.53E-06	disagrees	3
Na in Urine	age	SBP	0.0375	0.0286	1.90E-01	-0.1169	0.3263	7.20E-01	raw	-0.0863	0.0286	2.54E-03	-0.0182	0.0046	8.15E-05	0	FALSE	-0.0821	0.0286	4.04E-03	-0.0169	0.0046	2.48E-04	agrees	0
Na in Urine	age	HGS	-0.0841	0.0279	2.52E-03	0.0168	0.3176	9.58E-01	raw	-0.0154	0.0278	5.79E-01	-0.0021	0.0045	6.36E-01	0	FALSE	-0.0165	0.0278	5.54E-01	-0.0025	0.0045	5.83E-01	agrees	0
Na in Urine	AP: NO2	FIS	-0.3441	0.049	2.17E-12	-0.4595	0.5581	4.10E-01	raw	-0.0235	0.0514	6.48E-01	-0.0269	0.0082	1.06E-03	0	FALSE	-0.0226	0.0514	6.60E-01	-0.027	0.0082	9.91E-04	agrees	3
Na in Urine	AP: NO2	RT	-0.0757	0.0279	6.65E-03	0.7792	0.3185	1.44E-02	cor	-0.0941	0.0338	5.41E-03	-0.0035	0.0045	4.44E-01	0	FALSE	0.012	0.0327	7.14E-01	-0.0047	0.0045	3.04E-01	ambiguous	0
Na in Urine	AP: NO2	FEV1	-0.1662	0.029	1.01E-08	-0.0605	0.3318	8.55E-01	raw	-0.0465	0.0293	1.12E-01	-0.0048	0.0047	3.01E-01	0	FALSE	-0.0436	0.0293	1.36E-01	-0.0041	0.0047	3.77E-01	agrees	0
Na in Urine	AP: NO2	CRP	0.2897	0.0285	2.59E-24	1.0302	0.3246	1.51E-03	cor	-0.0869	0.0346	1.20E-02	0.0086	0.0046	6.40E-02	0	FALSE	0.038	0.0328	2.47E-01	0.0106	0.0046	1.98E-02	disagrees	0
Na in Urine	AP: NO2	LDL	0.0573	0.0261	2.81E-02	0.5979	0.2975	4.45E-02	cor	-0.0118	0.0316	7.08E-01	-0.0007	0.0042	8.62E-01	0	FALSE	0.0817	0.031	8.35E-03	-0.0009	0.0042	8.39E-01	ambiguous	0
Na in Urine	AP: NO2	SBP	0.0375	0.0286	1.90E-01	-0.1169	0.3263	7.20E-01	raw	0.0639	0.0288	2.62E-02	0.0041	0.0046	3.71E-01	0	FALSE	0.0581	0.0288	4.34E-02	0.0039	0.0046	4.04E-01	agrees	0
Na in Urine	AP: NO2	HGS	-0.0841	0.0279	2.52E-03	0.0168	0.3176	9.58E-01	raw	-0.0146	0.028	6.02E-01	-0.01	0.0045	2.61E-02	0	FALSE	-0.0176	0.028	5.31E-01	-0.0094	0.0045	3.63E-02	agrees	0
Na in Urine	PA: sed	FIS	-0.3441	0.049	2.17E-12	-0.4595	0.5581	4.10E-01	raw	-0.1096	0.096	2.53E-01	0.0077	0.016	6.30E-01	0	FALSE	-0.1017	0.0948	2.83E-01	0.0079	0.0158	6.17E-01	ambiguous	0
Na in Urine	PA: sed	RT	-0.0757	0.0279	6.65E-03	0.7792	0.3185	1.44E-02	cor	-0.0859	0.0658	1.92E-01	-0.0051	0.0093	5.84E-01	0	FALSE	0.0053	0.0617	9.32E-01	-0.0016	0.0098	8.68E-01	ambiguous	0
Na in Urine	PA: sed	FEV1	-0.1662	0.029	1.01E-08	-0.0605	0.3318	8.55E-01	raw	-0.0216	0.0611	7.24E-01	0.0041	0.0099	6.82E-01	0	FALSE	-0.0283	0.0625	6.50E-01	0.0041	0.0101	6.86E-01	ambiguous	0
Na in Urine	PA: sed	LDL	0.0573	0.0261	2.81E-02	0.5979	0.2975	4.45E-02	cor	-0.0649	0.0659	3.25E-01	-0.0071	0.0094	4.48E-01	0	FALSE	0.0018	0.0587	9.76E-01	-0.0074	0.0093	4.27E-01	ambiguous	0
Na in Urine	PA: sed	SBP	0.0375	0.0286	1.90E-01	-0.1169	0.3263	7.20E-01	raw	-0.0089	0.0622	8.87E-01	0.0145	0.0101	1.52E-01	0	FALSE	-0.0097	0.0624	8.77E-01	0.0146	0.0102	1.52E-01	ambiguous	0
Na in Urine	PA: sed	HGS	-0.0841	0.0279	2.52E-03	0.0168	0.3176	9.58E-01	raw	-0.006	0.0596	9.20E-01	-0.0108	0.0097	2.66E-01	0	FALSE	0.0014	0.0603	9.82E-01	-0.0096	0.0098	3.27E-01	ambiguous	0
Albumin	TV time	FIS	0.025	0.0152	1.01E-01	-0.0365	0.0442	4.09E-01	raw	0.008	0.0152	5.98E-01	0.0073	0.007	3.00E-01	0	TRUE	0.008	0.0152	5.99E-01	0.0079	0.007	2.64E-01	agrees	0
Albumin	TV time	RT	0.0034	0.0087	6.91E-01	0.0081	0.0251	7.47E-01	raw	-0.0118	0.0087	1.77E-01	-0.0037	0.004	3.57E-01	0	TRUE	-0.0093	0.0087	2.86E-01	-0.0023	0.0041	5.77E-01	agrees	0
Albumin	TV time	FEV1	0.0587	0.009	7.91E-11	-0.0011	0.0261	9.65E-01	raw	0.0041	0.0092	6.56E-01	0.0085	0.0043	4.58E-02	0	TRUE	0.0068	0.0092	4.57E-01	0.0091	0.0043	3.30E-02	agrees	0
Albumin	TV time	LDL	0.106	0.0081	4.83E-39	-0.1117	0.0235	1.96E-06	cor	-0.003	0.0082	7.18E-01	0.0024	0.0038	5.26E-01	0	TRUE	-0.003	0.0082	7.18E-01	0.0015	0.0037	6.89E-01	ambiguous	0
Albumin	TV time	SBP	0.0519	0.009	7.13E-09	-0.0874	0.0259	7.52E-04	cor	0.0006	0.0091	9.45E-01	0.0016	0.0042	7.04E-01	0	TRUE	0.0019	0.0091	8.33E-01	0.0019	0.0042	6.54E-01	agrees	0
Albumin	TV time	HGS	0.0327	0.0087	1.60E-04	-0.0658	0.025	8.63E-03	cor	0.002	0.0088	8.20E-01	-0.001	0.004	7.99E-01	0	TRUE	-0.0005	0.0088	9.51E-01	-0.0009	0.004	8.33E-01	disagrees	0
Albumin	smoking (current)	FIS	0.025	0.0152	1.01E-01	-0.0365	0.0442	4.09E-01	raw	-0.0021	0.0157	8.93E-01	-0.0108	0.0073	1.37E-01	0	FALSE	-0.003	0.0157	8.50E-01	-0.0113	0.0073	1.20E-01	agrees	0
Albumin	smoking (current)	RT	0.0034	0.0087	6.91E-01	0.0081	0.0251	7.47E-01	raw	-0.0054	0.0087	5.35E-01	-0.0036	0.004	3.79E-01	0	FALSE	-0.0046	0.0087	5.99E-01	-0.0017	0.004	6.81E-01	agrees	0
Albumin	smoking (current)	FEV1	0.0587	0.009	7.91E-11	-0.0011	0.0261	9.65E-01	raw	0.004	0.0091	6.63E-01	0.0074	0.0042	8.16E-02	0	FALSE	0.0068	0.0091	4.55E-01	0.0071	0.0042	9.32E-02	agrees	0
Albumin	smoking (current)	LDL	0.106	0.0081	4.83E-39	-0.1117	0.0235	1.96E-06	cor	-0.0099	0.0084	2.36E-01	-0.0015	0.0038	6.93E-01	0	FALSE	-0.0083	0.0084	3.25E-01	-0.0019	0.0038	6.07E-01	agrees	0
Albumin	smoking (current)	SBP	0.0519	0.009	7.13E-09	-0.0874	0.0259	7.52E-04	cor	-0.0024	0.0093	7.99E-01	0.0018	0.0042	6.66E-01	0	FALSE	-0.0024	0.0094	7.99E-01	0.0025	0.0042	5.50E-01	ambiguous	0
Albumin	smoking (current)	HGS	0.0327	0.0087	1.60E-04	-0.0658	0.025	8.63E-03	cor	0.0026	0.009	7.72E-01	0.0078	0.0041	5.74E-02	0	FALSE	-0.0013	0.009	8.82E-01	0.0071	0.0041	8.25E-02	ambiguous	0
Albumin	SES	FIS	0.025	0.0152	1.01E-01	-0.0365	0.0442	4.09E-01	raw	0.0065	0.0161	6.86E-01	0.0063	0.0074	3.98E-01	0	FALSE	0.0067	0.0161	6.78E-01	0.006	0.0074	4.21E-01	agrees	0
Albumin	SES	RT	0.0034	0.0087	6.91E-01	0.0081	0.0251	7.47E-01	raw	0.0137	0.0087	1.14E-01	-0.002	0.0041	6.19E-01	0	FALSE	0.0144	0.0087	9.75E-02	-0.0008	0.0041	8.45E-01	ambiguous	0
Albumin	SES	FEV1	0.0587	0.009	7.91E-11	-0.0011	0.0261	9.65E-01	raw	-0.0119	0.0091	1.90E-01	0.0025	0.0042	5.50E-01	0	FALSE	-0.0117	0.0091	1.98E-01	0.0018	0.0042	6.73E-01	ambiguous	0
Albumin	SES	LDL	0.106	0.0081	4.83E-39	-0.1117	0.0235	1.96E-06	cor	-0.0145	0.0085	8.74E-02	-0.0022	0.0038	5.63E-01	0	FALSE	-0.0121	0.0085	1.57E-01	-0.0023	0.0038	5.41E-01	agrees	0
Albumin	SES	SBP	0.0519	0.009	7.13E-09	-0.0874	0.0259	7.52E-04	cor	-0.026	0.0095	5.93E-03	-0.0037	0.0043	3.85E-01	0	FALSE	-0.027	0.0095	4.43E-03	-0.0032	0.0043	4.53E-01	agrees	0
Albumin	SES	HGS	0.0327	0.0087	1.60E-04	-0.0658	0.025	8.63E-03	cor	-0.0115	0.009	1.99E-01	0.0011	0.0041	7.89E-01	0	FALSE	-0.0143	0.0091	1.15E-01	0.0007	0.0041	8.63E-01	ambiguous	0
Albumin	age	FIS	0.025	0.0152	1.01E-01	-0.0365	0.0442	4.09E-01	raw	0.007	0.0152	6.47E-01	-0.0014	0.0071	8.42E-01	0	FALSE	0.0072	0.0152	6.37E-01	-0.0014	0.0071	8.48E-01	ambiguous	0
Albumin	age	RT	0.0034	0.0087	6.91E-01	0.0081	0.0251	7.47E-01	raw	-0.0044	0.0087	6.08E-01	0.0047	0.0041	2.49E-01	0	FALSE	-0.0031	0.0087	7.23E-01	0.005	0.0041	2.15E-01	ambiguous	0
Albumin	age	CRP	-0.043	0.0089	1.24E-06	0.0463	0.0257	7.11E-02	raw	0.0017	0.0089	8.50E-01	-0.0041	0.0041	3.17E-01	0	FALSE	-0.0427	0.0127	7.54E-04	-0.0099	0.0047	3.46E-02	disagrees	2
Albumin	age	SBP	0.0519	0.009	7.13E-09	-0.0874	0.0259	7.52E-04	cor	-0.0208	0.0125	9.53E-02	0.0224	0.0048	2.71E-06	0	FALSE	-0.0239	0.0128	6.22E-02	0.0229	0.0048	1.63E-06	ambiguous	0
Albumin	age	HGS	0.0327	0.0087	1.60E-04	-0.0658	0.025	8.63E-03	cor	-0.0069	0.012	5.65E-01	0.0079	0.0046	8.79E-02	0	FALSE	-0.0175	0.0126	1.66E-01	0.0083	0.0046	7.39E-02	ambiguous	0
Albumin	AP: NO2	FIS	0.025	0.0152	1.01E-01	-0.0365	0.0442	4.09E-01	raw	-0.0198	0.016	2.16E-01	-0.0057	0.0074	4.39E-01	0	FALSE	-0.0198	0.016	2.15E-01	-0.0063	0.0074	3.98E-01	agrees	0
Albumin	AP: NO2	RT	0.0034	0.0087	6.91E-01	0.0081	0.0251	7.47E-01	raw	-0.0007	0.0087	9.40E-01	-0.0025	0.0041	5.34E-01	0	FALSE	-0.002	0.0087	8.17E-01	-0.0024	0.0041	5.55E-01	agrees	0
Albumin	AP: NO2	FEV1	0.0587	0.009	7.91E-11	-0.0011	0.0261	9.65E-01	raw	-0.003	0.0091	7.42E-01	4.71E-05	0.0042	9.91E-01	0	FALSE	-0.0033	0.0091	7.18E-01	0.0003	0.0042	9.50E-01	ambiguous	0
Albumin	AP: NO2	LDL	0.106	0.0081	4.83E-39	-0.1117	0.0235	1.96E-06	cor	-0.0086	0.0083	2.99E-01	-0.0034	0.0038	3.64E-01	0	FALSE	-0.0066	0.0082	4.20E-01	-0.0037	0.0038	3.32E-01	agrees	0
Albumin	AP: NO2	SBP	0.0519	0.009	7.13E-09	-0.0874	0.0259	7.52E-04	cor	-0.0066	0.0091	4.68E-01	-0.0086	0.0042	4.14E-02	0	FALSE	-0.0061	0.0091	5.00E-01	-0.0075	0.0042	7.51E-02	agrees	0
Albumin	AP: NO2	HGS	0.0327	0.0087	1.60E-04	-0.0658	0.025	8.63E-03	cor	-0.0213	0.0088	1.54E-02	-0.0058	0.0041	1.56E-01	0	FALSE	-0.0236	0.0088	7.40E-03	-0.0063	0.0041	1.20E-01	agrees	0
Albumin	PA: sed	FIS	0.025	0.0152	1.01E-01	-0.0365	0.0442	4.09E-01	raw	0.0303	0.0302	3.16E-01	0.0083	0.0142	5.59E-01	0	FALSE	0.0296	0.0299	3.22E-01	0.0074	0.014	5.99E-01	agrees	0
Albumin	PA: sed	RT	0.0034	0.0087	6.91E-01	0.0081	0.0251	7.47E-01	raw	0.0266	0.0177	1.33E-01	0.0128	0.0083	1.25E-01	0	FALSE	0.0233	0.0185	2.09E-01	0.0106	0.0087	2.25E-01	agrees	0
Albumin	PA: sed	FEV1	0.0587	0.009	7.91E-11	-0.0011	0.0261	9.65E-01	raw	-0.0254	0.0188	1.77E-01	-0.005	0.0089	5.76E-01	0	FALSE	-0.0265	0.0193	1.68E-01	-0.0046	0.0091	6.16E-01	agrees	0
Albumin	PA: sed	CRP	-0.043	0.0089	1.24E-06	0.0463	0.0257	7.11E-02	raw	0.0198	0.0178	2.67E-01	-0.0148	0.0084	7.72E-02	0	FALSE	-0.002	0.0188	9.17E-01	-0.0126	0.0088	1.54E-01	disagrees	0
Albumin	PA: sed	LDL	0.106	0.0081	4.83E-39	-0.1117	0.0235	1.96E-06	cor	-0.0325	0.018	7.09E-02	-0.006	0.0084	4.70E-01	0	FALSE	-0.0331	0.0176	6.07E-02	-0.0062	0.0083	4.51E-01	agrees	0
Albumin	PA: sed	SBP	0.0519	0.009	7.13E-09	-0.0874	0.0259	7.52E-04	cor	0.0009	0.0198	9.65E-01	-0.0151	0.0092	1.01E-01	0	FALSE	-0.0003	0.0196	9.89E-01	-0.0153	0.0093	9.96E-02	disagrees	0
Albumin	PA: sed	HGS	0.0327	0.0087	1.60E-04	-0.0658	0.025	8.63E-03	cor	-0.0077	0.0187	6.79E-01	-0.0059	0.0087	4.99E-01	0	FALSE	-0.0144	0.0187	4.42E-01	-0.007	0.0088	4.27E-01	agrees	0
ALPase	TV time	FIS	0.0053	0.0081	5.16E-01	-0.023	0.0152	1.31E-01	raw	-0.0089	0.0081	2.75E-01	0.005	0.0054	3.56E-01	0	FALSE	-0.0086	0.0081	2.87E-01	0.0051	0.0054	3.43E-01	ambiguous	0
ALPase	TV time	RT	-0.0043	0.0046	3.55E-01	-0.0024	0.0086	7.80E-01	raw	-0.002	0.0047	6.72E-01	-0.0028	0.0031	3.71E-01	0	FALSE	-0.0032	0.0047	4.90E-01	-0.0041	0.0031	1.96E-01	agrees	0
ALPase	TV time	FEV1	-0.0077	0.0048	1.09E-01	-0.0105	0.009	2.41E-01	raw	-0.003	0.0049	5.44E-01	0.0023	0.0033	4.91E-01	0	FALSE	-0.003	0.0049	5.41E-01	0.0024	0.0033	4.62E-01	ambiguous	0
ALPase	TV time	CRP	0.0148	0.0047	1.68E-03	-0.0098	0.0088	2.64E-01	raw	0.0029	0.0047	5.35E-01	0.009	0.0032	4.59E-03	0	FALSE	0.0048	0.0046	2.99E-01	0.003	0.0031	3.35E-01	agrees	0
ALPase	TV time	LDL	-0.0024	0.0043	5.73E-01	-0.0019	0.0081	8.15E-01	raw	0.008	0.0044	6.64E-02	0.0002	0.0029	9.36E-01	0	FALSE	0.0077	0.0043	7.32E-02	8.73E-05	0.0029	9.76E-01	agrees	0
ALPase	TV time	SBP	0.0202	0.0047	2.13E-05	-0.0003	0.0088	9.69E-01	raw	-0.005	0.0048	2.98E-01	-0.0101	0.0032	1.67E-03	0	FALSE	-0.0053	0.0048	2.67E-01	-0.0105	0.0032	1.12E-03	agrees	0
ALPase	TV time	HGS	0.0006	0.0046	9.00E-01	-0.0073	0.0086	3.94E-01	raw	0.0041	0.0046	3.77E-01	-0.0033	0.0031	2.92E-01	0	FALSE	0.0045	0.0046	3.35E-01	-0.0029	0.0031	3.59E-01	ambiguous	0
ALPase	smoking (current)	FIS	0.0053	0.0081	5.16E-01	-0.023	0.0152	1.31E-01	raw	-0.0012	0.0084	8.88E-01	-0.0041	0.0056	4.64E-01	0	FALSE	-0.001	0.0084	9.02E-01	-0.0047	0.0056	4.01E-01	agrees	0
ALPase	smoking (current)	RT	-0.0043	0.0046	3.55E-01	-0.0024	0.0086	7.80E-01	raw	-0.0028	0.0046	5.51E-01	0.0024	0.0031	4.47E-01	0	FALSE	-0.0015	0.0046	7.44E-01	0.002	0.0031	5.11E-01	ambiguous	0
ALPase	smoking (current)	FEV1	-0.0077	0.0048	1.09E-01	-0.0105	0.009	2.41E-01	raw	-0.0049	0.0049	3.13E-01	-0.0107	0.0033	1.03E-03	0	FALSE	-0.0049	0.0048	3.15E-01	-0.0104	0.0033	1.44E-03	agrees	0
ALPase	smoking (current)	CRP	0.0148	0.0047	1.68E-03	-0.0098	0.0088	2.64E-01	raw	0.0035	0.0047	4.58E-01	0.01	0.0032	1.56E-03	0	FALSE	0.0014	0.0047	7.56E-01	0.0029	0.0031	3.43E-01	agrees	0
ALPase	smoking (current)	LDL	-0.0024	0.0043	5.73E-01	-0.0019	0.0081	8.15E-01	raw	0.0059	0.0043	1.73E-01	0.0024	0.0029	4.02E-01	0	FALSE	0.0058	0.0043	1.77E-01	0.0022	0.0029	4.44E-01	agrees	0
ALPase	smoking (current)	SBP	0.0202	0.0047	2.13E-05	-0.0003	0.0088	9.69E-01	raw	-0.0002	0.0048	9.73E-01	-0.0006	0.0032	8.52E-01	0	FALSE	-0.0003	0.0048	9.48E-01	-0.0008	0.0032	8.02E-01	agrees	0
ALPase	smoking (current)	HGS	0.0006	0.0046	9.00E-01	-0.0073	0.0086	3.94E-01	raw	0.0057	0.0046	2.16E-01	-0.0045	0.0031	1.43E-01	0	FALSE	0.0047	0.0046	3.07E-01	-0.0047	0.0031	1.28E-01	ambiguous	0
ALPase	SES	FIS	0.0053	0.0081	5.16E-01	-0.023	0.0152	1.31E-01	raw	-0.0032	0.0085	7.11E-01	-0.0097	0.0057	8.84E-02	0	FALSE	-0.0029	0.0085	7.35E-01	-0.0097	0.0057	8.83E-02	agrees	0
ALPase	SES	RT	-0.0043	0.0046	3.55E-01	-0.0024	0.0086	7.80E-01	raw	-0.0056	0.0046	2.24E-01	-0.0012	0.0031	6.91E-01	0	FALSE	-0.0052	0.0046	2.65E-01	-0.0011	0.0031	7.15E-01	agrees	0
ALPase	SES	FEV1	-0.0077	0.0048	1.09E-01	-0.0105	0.009	2.41E-01	raw	0.0006	0.0048	9.01E-01	-0.0111	0.0032	6.21E-04	0	FALSE	0.0008	0.0048	8.69E-01	-0.0111	0.0032	5.87E-04	ambiguous	0
ALPase	SES	CRP	0.0148	0.0047	1.68E-03	-0.0098	0.0088	2.64E-01	raw	-0.0053	0.0047	2.67E-01	0.0119	0.0032	1.61E-04	0	FALSE	-0.0001	0.0047	9.81E-01	0.0121	0.0031	9.95E-05	ambiguous	0
ALPase	SES	LDL	-0.0024	0.0043	5.73E-01	-0.0019	0.0081	8.15E-01	raw	0.0049	0.0044	2.57E-01	-0.0005	0.0029	8.72E-01	0	FALSE	0.0052	0.0043	2.27E-01	0	0.0029	9.96E-01	ambiguous	0
ALPase	SES	SBP	0.0202	0.0047	2.13E-05	-0.0003	0.0088	9.69E-01	raw	0.0004	0.0048	9.37E-01	0.0047	0.0032	1.40E-01	0	FALSE	0.0008	0.0048	8.67E-01	0.0042	0.0032	1.86E-01	agrees	0
ALPase	SES	HGS	0.0006	0.0046	9.00E-01	-0.0073	0.0086	3.94E-01	raw	0.0016	0.0046	7.24E-01	-0.0037	0.0031	2.35E-01	0	FALSE	0.001	0.0046	8.35E-01	-0.0033	0.0031	2.83E-01	ambiguous	0
ALPase	age	FIS	0.0053	0.0081	5.16E-01	-0.023	0.0152	1.31E-01	raw	0.018	0.0081	2.65E-02	0.0084	0.0055	1.24E-01	0	FALSE	0.0178	0.0081	2.82E-02	0.0083	0.0055	1.27E-01	agrees	0
ALPase	age	RT	-0.0043	0.0046	3.55E-01	-0.0024	0.0086	7.80E-01	raw	0.0017	0.0046	7.08E-01	0.0001	0.0031	9.72E-01	0	FALSE	0.0012	0.0046	7.92E-01	0.0011	0.0031	7.30E-01	agrees	0
ALPase	age	FEV1	-0.0077	0.0048	1.09E-01	-0.0105	0.009	2.41E-01	raw	-0.0019	0.0048	6.98E-01	-0.0002	0.0032	9.47E-01	0	FALSE	-0.0002	0.0048	9.66E-01	0.0005	0.0032	8.89E-01	ambiguous	0
ALPase	age	CRP	0.0148	0.0047	1.68E-03	-0.0098	0.0088	2.64E-01	raw	0.0027	0.0047	5.65E-01	-0.0014	0.0032	6.48E-01	0	FALSE	0.0026	0.0047	5.73E-01	0.0045	0.0031	1.46E-01	agrees	0
ALPase	age	SBP	0.0202	0.0047	2.13E-05	-0.0003	0.0088	9.69E-01	raw	-0.0065	0.0047	1.73E-01	-0.0061	0.0032	5.63E-02	0	FALSE	-0.0067	0.0047	1.60E-01	-0.0061	0.0032	5.40E-02	agrees	0
ALPase	age	HGS	0.0006	0.0046	9.00E-01	-0.0073	0.0086	3.94E-01	raw	-0.0023	0.0046	6.20E-01	0.0032	0.0031	2.95E-01	0	FALSE	-0.0022	0.0046	6.33E-01	0.0031	0.0031	3.16E-01	ambiguous	0
ALPase	AP: NO2	FIS	0.0053	0.0081	5.16E-01	-0.023	0.0152	1.31E-01	raw	0.0055	0.0086	5.24E-01	-0.0019	0.0057	7.40E-01	0	FALSE	0.0057	0.0086	5.04E-01	-0.0018	0.0057	7.49E-01	ambiguous	0
ALPase	AP: NO2	RT	-0.0043	0.0046	3.55E-01	-0.0024	0.0086	7.80E-01	raw	-0.0027	0.0047	5.59E-01	-0.0038	0.0031	2.21E-01	0	FALSE	-0.0042	0.0047	3.67E-01	-0.0046	0.0031	1.38E-01	agrees	0
ALPase	AP: NO2	FEV1	-0.0077	0.0048	1.09E-01	-0.0105	0.009	2.41E-01	raw	0.0016	0.0049	7.39E-01	-0.0058	0.0032	7.31E-02	0	FALSE	0.0022	0.0049	6.54E-01	-0.0056	0.0032	8.25E-02	ambiguous	0
ALPase	AP: NO2	LDL	-0.0024	0.0043	5.73E-01	-0.0019	0.0081	8.15E-01	raw	-0.0009	0.0044	8.40E-01	0.001	0.0029	7.43E-01	0	FALSE	-0.0008	0.0044	8.64E-01	0.001	0.0029	7.28E-01	ambiguous	0
ALPase	AP: NO2	SBP	0.0202	0.0047	2.13E-05	-0.0003	0.0088	9.69E-01	raw	-0.0064	0.0048	1.83E-01	-0.0007	0.0032	8.16E-01	0	FALSE	-0.0062	0.0048	1.97E-01	-0.0011	0.0032	7.39E-01	agrees	0
ALPase	AP: NO2	HGS	0.0006	0.0046	9.00E-01	-0.0073	0.0086	3.94E-01	raw	0.0094	0.0047	4.54E-02	4.63E-05	0.0031	9.88E-01	0	FALSE	0.0086	0.0047	6.61E-02	0.0002	0.0031	9.49E-01	agrees	0
ALPase	PA: sed	FIS	0.0053	0.0081	5.16E-01	-0.023	0.0152	1.31E-01	raw	0.0069	0.0162	6.71E-01	-0.0062	0.0107	5.61E-01	0	FALSE	0.0068	0.016	6.71E-01	-0.0057	0.0106	5.89E-01	ambiguous	0
ALPase	PA: sed	RT	-0.0043	0.0046	3.55E-01	-0.0024	0.0086	7.80E-01	raw	-0.0031	0.0095	7.45E-01	-0.0029	0.0063	6.47E-01	0	FALSE	0.0008	0.01	9.35E-01	-0.0016	0.0066	8.05E-01	ambiguous	0
ALPase	PA: sed	FEV1	-0.0077	0.0048	1.09E-01	-0.0105	0.009	2.41E-01	raw	0.0059	0.0101	5.59E-01	0.0051	0.0067	4.49E-01	0	FALSE	0.0054	0.0104	6.00E-01	0.0049	0.0069	4.75E-01	agrees	0
ALPase	PA: sed	CRP	0.0148	0.0047	1.68E-03	-0.0098	0.0088	2.64E-01	raw	-0.0069	0.0096	4.72E-01	0.0112	0.0064	7.73E-02	0	FALSE	-0.0121	0.01	2.28E-01	0.0073	0.0067	2.73E-01	ambiguous	0
ALPase	PA: sed	LDL	-0.0024	0.0043	5.73E-01	-0.0019	0.0081	8.15E-01	raw	-0.0028	0.0095	7.65E-01	0.0019	0.0063	7.59E-01	0	FALSE	-0.0024	0.0094	7.97E-01	0.0026	0.0063	6.84E-01	ambiguous	0
ALPase	PA: sed	SBP	0.0202	0.0047	2.13E-05	-0.0003	0.0088	9.69E-01	raw	-0.0022	0.0104	8.34E-01	0.0018	0.0069	7.93E-01	0	FALSE	-0.0037	0.0104	7.20E-01	0.0012	0.0069	8.58E-01	ambiguous	0
ALPase	PA: sed	HGS	0.0006	0.0046	9.00E-01	-0.0073	0.0086	3.94E-01	raw	0.0148	0.0099	1.33E-01	0.0047	0.0066	4.77E-01	0	FALSE	0.014	0.01	1.60E-01	0.0044	0.0066	5.09E-01	agrees	0
ALT	TV time	FIS	-0.0677	0.0146	3.58E-06	0.0267	0.0476	5.74E-01	raw	-0.0104	0.0145	4.75E-01	0.0068	0.008	3.96E-01	0	FALSE	-0.0113	0.0145	4.36E-01	0.0069	0.008	3.86E-01	ambiguous	0
ALT	TV time	RT	0.0018	0.0083	8.27E-01	0.008	0.0269	7.66E-01	raw	0.0046	0.0084	5.86E-01	0.0054	0.0046	2.41E-01	0	FALSE	0.0052	0.0084	5.39E-01	0.006	0.0046	1.96E-01	agrees	0
ALT	TV time	FEV1	-0.0802	0.0087	1.87E-20	-0.0017	0.0281	9.51E-01	raw	-0.0033	0.0088	7.08E-01	0.0088	0.0048	7.07E-02	0	FALSE	-0.0035	0.0088	6.87E-01	0.0085	0.0048	8.00E-02	ambiguous	0
ALT	TV time	CRP	0.0393	0.0085	3.89E-06	-0.0223	0.0275	4.16E-01	raw	-0.0086	0.0085	3.12E-01	-0.013	0.0047	5.49E-03	0	FALSE	-0.0185	0.0084	2.75E-02	-0.0192	0.0046	2.92E-05	agrees	3
ALT	TV time	LDL	0.0772	0.0078	3.01E-23	-0.1049	0.0252	3.04E-05	cor	-0.0006	0.0083	9.44E-01	-0.0119	0.0044	6.48E-03	0	FALSE	-0.0025	0.0083	7.58E-01	-0.0121	0.0044	5.30E-03	agrees	0
ALT	TV time	SBP	0.1055	0.0086	1.31E-34	0.0068	0.0279	8.08E-01	raw	-0.0011	0.0087	8.96E-01	-0.0072	0.0048	1.31E-01	0	FALSE	-0.0016	0.0087	8.50E-01	-0.0077	0.0048	1.07E-01	agrees	0
ALT	TV time	HGS	-0.0045	0.0083	5.85E-01	0.027	0.0269	3.14E-01	raw	0.0013	0.0083	8.73E-01	-0.0022	0.0046	6.39E-01	0	FALSE	-0.0001	0.0084	9.88E-01	-0.0017	0.0046	7.05E-01	disagrees	0
ALT	smoking (current)	FIS	-0.0677	0.0146	3.58E-06	0.0267	0.0476	5.74E-01	raw	0.0047	0.0151	7.53E-01	0.0037	0.0083	6.53E-01	0	FALSE	0.0033	0.0151	8.27E-01	0.0034	0.0083	6.80E-01	agrees	0
ALT	smoking (current)	RT	0.0018	0.0083	8.27E-01	0.008	0.0269	7.66E-01	raw	-0.0024	0.0084	7.78E-01	-0.0018	0.0046	6.97E-01	0	FALSE	-0.007	0.0084	4.03E-01	-0.003	0.0046	5.18E-01	agrees	0
ALT	smoking (current)	FEV1	-0.0802	0.0087	1.87E-20	-0.0017	0.0281	9.51E-01	raw	-0.0081	0.0088	3.55E-01	0.0063	0.0048	1.90E-01	0	FALSE	-0.0082	0.0088	3.51E-01	0.0074	0.0048	1.23E-01	ambiguous	0
ALT	smoking (current)	LDL	0.0772	0.0078	3.01E-23	-0.1049	0.0252	3.04E-05	cor	-0.0075	0.008	3.47E-01	-0.0011	0.0043	8.05E-01	0	FALSE	-0.0056	0.0079	4.80E-01	-0.0009	0.0043	8.29E-01	agrees	0
ALT	smoking (current)	SBP	0.1055	0.0086	1.31E-34	0.0068	0.0279	8.08E-01	raw	-0.0045	0.0087	6.06E-01	0.0061	0.0048	2.01E-01	0	FALSE	-0.0044	0.0087	6.15E-01	0.0065	0.0048	1.68E-01	ambiguous	0
ALT	smoking (current)	HGS	-0.0045	0.0083	5.85E-01	0.027	0.0269	3.14E-01	raw	0.0202	0.0084	1.58E-02	0.0103	0.0046	2.43E-02	0	FALSE	0.0192	0.0084	2.20E-02	0.0094	0.0046	3.98E-02	agrees	0
ALT	SES	FIS	-0.0677	0.0146	3.58E-06	0.0267	0.0476	5.74E-01	raw	-0.0173	0.0154	2.61E-01	-0.0158	0.0085	6.33E-02	0	FALSE	-0.0189	0.0154	2.19E-01	-0.0165	0.0085	5.17E-02	agrees	0
ALT	SES	RT	0.0018	0.0083	8.27E-01	0.008	0.0269	7.66E-01	raw	0.0139	0.0083	9.56E-02	0.0024	0.0046	5.98E-01	0	FALSE	0.0125	0.0083	1.32E-01	0.0033	0.0046	4.70E-01	agrees	0
ALT	SES	FEV1	-0.0802	0.0087	1.87E-20	-0.0017	0.0281	9.51E-01	raw	-0.0061	0.0087	4.78E-01	-0.0027	0.0048	5.67E-01	0	FALSE	-0.0069	0.0087	4.24E-01	-0.0031	0.0048	5.12E-01	agrees	0
ALT	SES	CRP	0.0393	0.0085	3.89E-06	-0.0223	0.0275	4.16E-01	raw	0.0183	0.0085	3.09E-02	0.0097	0.0047	3.68E-02	0	FALSE	0.0123	0.0084	1.43E-01	0.0149	0.0046	1.23E-03	agrees	0
ALT	SES	LDL	0.0772	0.0078	3.01E-23	-0.1049	0.0252	3.04E-05	cor	0.0087	0.0078	2.64E-01	0.0016	0.0043	7.10E-01	0	FALSE	0.0078	0.0078	3.16E-01	0.0014	0.0042	7.34E-01	agrees	0
ALT	SES	SBP	0.1055	0.0086	1.31E-34	0.0068	0.0279	8.08E-01	raw	-0.0092	0.0087	2.89E-01	0.0044	0.0048	3.52E-01	0	FALSE	-0.01	0.0087	2.51E-01	0.0052	0.0048	2.73E-01	ambiguous	0
ALT	SES	HGS	-0.0045	0.0083	5.85E-01	0.027	0.0269	3.14E-01	raw	-0.0042	0.0083	6.13E-01	-0.0041	0.0045	3.73E-01	0	FALSE	-0.0041	0.0083	6.17E-01	-0.0032	0.0046	4.76E-01	agrees	0
ALT	age	FIS	-0.0677	0.0146	3.58E-06	0.0267	0.0476	5.74E-01	raw	0.0433	0.0146	3.00E-03	0.0078	0.0081	3.36E-01	0	FALSE	0.0443	0.0146	2.41E-03	0.0082	0.0081	3.12E-01	agrees	0
ALT	age	RT	0.0018	0.0083	8.27E-01	0.008	0.0269	7.66E-01	raw	0.0031	0.0083	7.05E-01	-0.0008	0.0046	8.65E-01	0	FALSE	0.0035	0.0083	6.72E-01	-0.001	0.0046	8.21E-01	ambiguous	0
ALT	age	CRP	0.0393	0.0085	3.89E-06	-0.0223	0.0275	4.16E-01	raw	-0.0002	0.0085	9.84E-01	-0.0106	0.0047	2.36E-02	0	FALSE	0.0078	0.0084	3.51E-01	-0.0064	0.0046	1.65E-01	ambiguous	0
ALT	age	HGS	-0.0045	0.0083	5.85E-01	0.027	0.0269	3.14E-01	raw	0.0081	0.0083	3.29E-01	0.0029	0.0046	5.29E-01	0	FALSE	0.0085	0.0083	3.05E-01	0.0033	0.0046	4.66E-01	agrees	0
ALT	AP: NO2	FIS	-0.0677	0.0146	3.58E-06	0.0267	0.0476	5.74E-01	raw	-0.0184	0.0154	2.32E-01	-0.0151	0.0084	7.30E-02	0	TRUE	-0.0185	0.0154	2.27E-01	-0.0156	0.0084	6.38E-02	agrees	0
ALT	AP: NO2	RT	0.0018	0.0083	8.27E-01	0.008	0.0269	7.66E-01	raw	-0.0095	0.0083	2.56E-01	-0.0088	0.0046	5.56E-02	0	TRUE	-0.0092	0.0084	2.70E-01	-0.0069	0.0046	1.37E-01	agrees	0
ALT	AP: NO2	FEV1	-0.0802	0.0087	1.87E-20	-0.0017	0.0281	9.51E-01	raw	0.001	0.0087	9.13E-01	-0.0036	0.0048	4.50E-01	0	TRUE	0.003	0.0087	7.31E-01	-0.0019	0.0048	6.97E-01	ambiguous	0
ALT	AP: NO2	CRP	0.0393	0.0085	3.89E-06	-0.0223	0.0275	4.16E-01	raw	0.0002	0.0086	9.82E-01	0.0026	0.0047	5.88E-01	0	TRUE	-0.0073	0.0085	3.87E-01	0.0034	0.0046	4.69E-01	ambiguous	0
ALT	AP: NO2	LDL	0.0772	0.0078	3.01E-23	-0.1049	0.0252	3.04E-05	cor	-0.0145	0.0078	6.35E-02	-0.0031	0.0043	4.74E-01	0	TRUE	-0.0141	0.0078	6.97E-02	-0.003	0.0043	4.80E-01	agrees	0
ALT	AP: NO2	SBP	0.1055	0.0086	1.31E-34	0.0068	0.0279	8.08E-01	raw	-0.0131	0.0086	1.28E-01	0.0045	0.0047	3.41E-01	0	TRUE	-0.0112	0.0086	1.93E-01	0.0061	0.0047	2.00E-01	ambiguous	0
ALT	AP: NO2	HGS	-0.0045	0.0083	5.85E-01	0.027	0.0269	3.14E-01	raw	0.0135	0.0083	1.05E-01	0.005	0.0046	2.73E-01	0	TRUE	0.0131	0.0083	1.16E-01	0.005	0.0046	2.77E-01	agrees	0
ALT	PA: sed	FIS	-0.0677	0.0146	3.58E-06	0.0267	0.0476	5.74E-01	raw	0.0004	0.0289	9.90E-01	-0.0147	0.0161	3.62E-01	0	FALSE	-0.0003	0.0285	9.92E-01	-0.015	0.0159	3.46E-01	disagrees	0
ALT	PA: sed	RT	0.0018	0.0083	8.27E-01	0.008	0.0269	7.66E-01	raw	0.0216	0.017	2.05E-01	0.0111	0.0094	2.39E-01	0	FALSE	0.0175	0.0178	3.28E-01	0.0076	0.0099	4.40E-01	agrees	0
ALT	PA: sed	FEV1	-0.0802	0.0087	1.87E-20	-0.0017	0.0281	9.51E-01	raw	-0.0242	0.0182	1.84E-01	-0.022	0.0101	2.87E-02	0	FALSE	-0.0285	0.0186	1.25E-01	-0.0227	0.0103	2.74E-02	agrees	0
ALT	PA: sed	CRP	0.0393	0.0085	3.89E-06	-0.0223	0.0275	4.16E-01	raw	-0.0212	0.0172	2.16E-01	0.014	0.0095	1.40E-01	0	FALSE	-0.0126	0.018	4.83E-01	0.0232	0.01	2.01E-02	ambiguous	0
ALT	PA: sed	LDL	0.0772	0.0078	3.01E-23	-0.1049	0.0252	3.04E-05	cor	0.0195	0.0182	2.85E-01	0.0086	0.0096	3.72E-01	0	FALSE	0.0114	0.0172	5.06E-01	0.0071	0.0096	4.57E-01	agrees	0
ALT	PA: sed	SBP	0.1055	0.0086	1.31E-34	0.0068	0.0279	8.08E-01	raw	-0.02	0.0187	2.85E-01	-0.0042	0.0104	6.82E-01	0	FALSE	-0.0228	0.0187	2.25E-01	-0.0053	0.0104	6.13E-01	agrees	0
ALT	PA: sed	HGS	-0.0045	0.0083	5.85E-01	0.027	0.0269	3.14E-01	raw	-0.0099	0.0177	5.76E-01	-0.0024	0.0098	8.11E-01	0	FALSE	-0.0109	0.0179	5.41E-01	-0.0017	0.0099	8.67E-01	agrees	0
FEV1	TV time	FIS	0.0811	0.0148	3.96E-08	0.2636	0.0497	1.16E-07	cor	0.0452	0.0165	6.13E-03	0.0058	0.0064	3.68E-01	0	TRUE	-0.01	0.0152	5.08E-01	0.0063	0.0064	3.25E-01	ambiguous	0
FEV1	TV time	RT	-0.007	0.0084	4.03E-01	-0.0037	0.0283	8.95E-01	raw	0.0002	0.0084	9.83E-01	-0.0023	0.0036	5.22E-01	0	TRUE	0.0027	0.0085	7.54E-01	-0.0014	0.0036	7.00E-01	ambiguous	0
FEV1	TV time	LDL	-0.0812	0.0079	6.40E-25	-0.1026	0.0264	1.04E-04	cor	-0.0072	0.0089	4.18E-01	0.0082	0.0035	1.77E-02	0	TRUE	-0.0061	0.0088	4.90E-01	0.0088	0.0034	1.01E-02	ambiguous	0
FEV1	smoking (current)	RT	-0.007	0.0084	4.03E-01	-0.0037	0.0283	8.95E-01	raw	-0.0119	0.0085	1.62E-01	-0.0067	0.0036	6.04E-02	0	FALSE	-0.0089	0.0085	2.97E-01	-0.0063	0.0036	7.57E-02	agrees	0
FEV1	smoking (current)	CRP	-0.0858	0.0086	1.85E-23	0.0095	0.0288	7.42E-01	raw	-0.0071	0.0087	4.16E-01	-0.0095	0.0036	8.53E-03	0	FALSE	-0.017	0.0098	8.16E-02	-0.0013	0.0037	7.29E-01	agrees	0
FEV1	smoking (current)	LDL	-0.0812	0.0079	6.40E-25	-0.1026	0.0264	1.04E-04	cor	-0.0189	0.0093	4.33E-02	0.0061	0.0034	7.72E-02	0	FALSE	-0.0178	0.0092	5.44E-02	0.0062	0.0034	6.98E-02	ambiguous	0
FEV1	smoking (current)	SBP	-0.1237	0.0086	1.43E-46	-0.1002	0.029	5.40E-04	cor	-0.0193	0.0103	6.00E-02	-0.0041	0.0038	2.76E-01	0	FALSE	-0.0172	0.01	8.31E-02	-0.0046	0.0038	2.21E-01	agrees	0
FEV1	SES	LDL	-0.0812	0.0079	6.40E-25	-0.1026	0.0264	1.04E-04	cor	-0.0211	0.0089	1.81E-02	-0.0004	0.0034	8.96E-01	0	FALSE	-0.0189	0.0088	3.23E-02	0	0.0034	9.92E-01	agrees	0
FEV1	SES	SBP	-0.1237	0.0086	1.43E-46	-0.1002	0.029	5.40E-04	cor	-0.0214	0.0099	2.98E-02	-0.0079	0.0038	3.71E-02	0	FALSE	-0.0202	0.0096	3.58E-02	-0.008	0.0038	3.36E-02	agrees	0
FEV1	age	RT	-0.007	0.0084	4.03E-01	-0.0037	0.0283	8.95E-01	raw	-0.001	0.0084	9.02E-01	0.0004	0.0036	9.19E-01	0	FALSE	0.0017	0.0084	8.36E-01	-0.0022	0.0036	5.43E-01	ambiguous	0
FEV1	age	CRP	-0.0858	0.0086	1.85E-23	0.0095	0.0288	7.42E-01	raw	0.0039	0.0086	6.53E-01	-0.0001	0.0036	9.82E-01	0	FALSE	-0.0657	0.0192	6.34E-04	-0.0214	0.005	1.60E-05	disagrees	4
FEV1	age	LDL	-0.0812	0.0079	6.40E-25	-0.1026	0.0264	1.04E-04	cor	-0.0315	0.0194	1.04E-01	0.0286	0.0046	6.49E-10	0	FALSE	-0.0226	0.0189	2.33E-01	0.0289	0.0046	2.97E-10	ambiguous	0
FEV1	AP: NO2	FIS	0.0811	0.0148	3.96E-08	0.2636	0.0497	1.16E-07	cor	0.0402	0.0158	1.08E-02	0.0207	0.0066	1.66E-03	0	FALSE	0.0164	0.0155	2.90E-01	0.0204	0.0066	1.86E-03	agrees	0
FEV1	AP: NO2	RT	-0.007	0.0084	4.03E-01	-0.0037	0.0283	8.95E-01	raw	0.0028	0.0084	7.42E-01	-0.0044	0.0036	2.20E-01	0	FALSE	-0.0017	0.0085	8.38E-01	-0.0055	0.0036	1.24E-01	disagrees	0
FEV1	AP: NO2	CRP	-0.0858	0.0086	1.85E-23	0.0095	0.0288	7.42E-01	raw	-0.0017	0.0086	8.42E-01	-0.0221	0.0036	1.45E-09	0	FALSE	-0.0139	0.0087	1.10E-01	-0.0211	0.0036	4.97E-09	agrees	3
FEV1	AP: NO2	LDL	-0.0812	0.0079	6.40E-25	-0.1026	0.0264	1.04E-04	cor	-0.0066	0.0081	4.16E-01	0.0047	0.0034	1.59E-01	0	FALSE	-0.0059	0.008	4.60E-01	0.0049	0.0033	1.43E-01	ambiguous	0
FEV1	AP: NO2	SBP	-0.1237	0.0086	1.43E-46	-0.1002	0.029	5.40E-04	cor	-0.0133	0.0088	1.32E-01	-0.0048	0.0037	1.89E-01	0	FALSE	-0.014	0.0088	1.12E-01	-0.0059	0.0037	1.06E-01	agrees	0
FEV1	AP: NO2	HGS	0.2607	0.0084	9.86E-212	0.1495	0.0282	1.12E-07	cor	-0.0004	0.0086	9.59E-01	0.0045	0.0035	2.06E-01	0	FALSE	-0.0182	0.0086	3.42E-02	0.0037	0.0035	2.96E-01	ambiguous	0
FEV1	PA: sed	FIS	0.0811	0.0148	3.96E-08	0.2636	0.0497	1.16E-07	cor	-0.0256	0.03	3.95E-01	0.001	0.0124	9.34E-01	0	TRUE	-0.0432	0.0293	1.40E-01	-0.0004	0.0122	9.74E-01	agrees	0
FEV1	PA: sed	RT	-0.007	0.0084	4.03E-01	-0.0037	0.0283	8.95E-01	raw	0.0051	0.0173	7.69E-01	-0.0001	0.0073	9.88E-01	0	TRUE	0.0071	0.0181	6.96E-01	-0.0009	0.0077	9.10E-01	ambiguous	0
FEV1	PA: sed	CRP	-0.0858	0.0086	1.85E-23	0.0095	0.0288	7.42E-01	raw	-0.0383	0.0174	2.75E-02	-0.0171	0.0074	2.06E-02	0	TRUE	-0.0364	0.0183	4.65E-02	-0.0156	0.0077	4.37E-02	agrees	0
FEV1	PA: sed	LDL	-0.0812	0.0079	6.40E-25	-0.1026	0.0264	1.04E-04	cor	-0.0281	0.0175	1.10E-01	0.0074	0.0074	3.16E-01	0	TRUE	-0.0315	0.0172	6.71E-02	0.0064	0.0073	3.79E-01	ambiguous	0
FEV1	PA: sed	SBP	-0.1237	0.0086	1.43E-46	-0.1002	0.029	5.40E-04	cor	-0.023	0.0191	2.28E-01	0.0045	0.008	5.70E-01	0	TRUE	-0.0227	0.019	2.31E-01	0.004	0.008	6.19E-01	ambiguous	0
FEV1	PA: sed	HGS	0.2607	0.0084	9.86E-212	0.1495	0.0282	1.12E-07	cor	-0.0042	0.0182	8.16E-01	0.0041	0.0076	5.85E-01	0	TRUE	-0.0161	0.0182	3.76E-01	0.003	0.0077	6.98E-01	ambiguous	0
AST	TV time	FIS	-0.0953	0.0189	4.90E-07	0.0916	0.0817	2.62E-01	raw	-0.0242	0.0189	2.00E-01	-0.0043	0.0076	5.73E-01	0	FALSE	-0.0263	0.0189	1.64E-01	-0.0046	0.0076	5.43E-01	agrees	0
AST	TV time	RT	-0.0084	0.0108	4.37E-01	-0.0044	0.0465	9.24E-01	raw	-0.0076	0.0108	4.81E-01	0.0002	0.0044	9.61E-01	0	FALSE	-0.0094	0.0109	3.85E-01	-0.0007	0.0044	8.74E-01	agrees	0
AST	TV time	FEV1	0.0796	0.0112	1.13E-12	-0.1157	0.0482	1.64E-02	cor	-0.0037	0.0116	7.50E-01	0.0014	0.0046	7.57E-01	0	FALSE	0.0017	0.0115	8.84E-01	0.0018	0.0046	6.94E-01	disagrees	0
AST	TV time	CRP	0.0218	0.011	4.80E-02	0.0003	0.0475	9.95E-01	raw	-0.0242	0.011	2.76E-02	-0.0072	0.0045	1.04E-01	0	FALSE	-0.0271	0.0108	1.20E-02	-0.0117	0.0044	7.39E-03	agrees	0
AST	TV time	LDL	0.1021	0.0101	4.78E-24	0.0317	0.0435	4.66E-01	raw	-0.0162	0.0101	1.09E-01	-0.0056	0.0041	1.74E-01	0	FALSE	-0.0163	0.0101	1.05E-01	-0.0061	0.0041	1.36E-01	agrees	0
AST	TV time	SBP	0.0472	0.0111	2.00E-05	0.0423	0.0477	3.76E-01	raw	-0.0093	0.0111	4.05E-01	0.0002	0.0045	9.63E-01	0	FALSE	-0.0104	0.0111	3.52E-01	-0.0001	0.0045	9.90E-01	agrees	0
AST	TV time	HGS	-0.0051	0.0108	6.35E-01	0.0132	0.0464	7.76E-01	raw	0.0139	0.0108	1.97E-01	-0.0027	0.0044	5.34E-01	0	FALSE	0.0125	0.0108	2.47E-01	-0.0025	0.0044	5.71E-01	ambiguous	0
AST	smoking (current)	FIS	-0.0953	0.0189	4.90E-07	0.0916	0.0817	2.62E-01	raw	0.0356	0.0195	6.87E-02	0.0081	0.0079	3.04E-01	0	FALSE	0.0341	0.0195	8.08E-02	0.0083	0.0079	2.91E-01	agrees	0
AST	smoking (current)	RT	-0.0084	0.0108	4.37E-01	-0.0044	0.0465	9.24E-01	raw	-0.0102	0.0109	3.47E-01	0.0048	0.0044	2.73E-01	0	FALSE	-0.0071	0.0109	5.11E-01	0.0029	0.0044	5.09E-01	ambiguous	0
AST	smoking (current)	FEV1	0.0796	0.0112	1.13E-12	-0.1157	0.0482	1.64E-02	cor	0.002	0.0117	8.65E-01	0.0033	0.0046	4.80E-01	0	FALSE	-0.0054	0.0116	6.40E-01	0.0042	0.0046	3.60E-01	ambiguous	0
AST	smoking (current)	CRP	0.0218	0.011	4.80E-02	0.0003	0.0475	9.95E-01	raw	0.0017	0.0111	8.80E-01	0.0014	0.0045	7.47E-01	0	FALSE	-0.0045	0.0109	6.79E-01	0.0003	0.0044	9.48E-01	ambiguous	0
AST	smoking (current)	LDL	0.1021	0.0101	4.78E-24	0.0317	0.0435	4.66E-01	raw	-0.0223	0.0102	2.80E-02	-0.0066	0.0041	1.09E-01	0	FALSE	-0.0225	0.0101	2.61E-02	-0.0064	0.0041	1.16E-01	agrees	0
AST	smoking (current)	SBP	0.0472	0.0111	2.00E-05	0.0423	0.0477	3.76E-01	raw	-0.0029	0.0112	7.96E-01	0.0059	0.0045	1.94E-01	0	FALSE	-0.0018	0.0112	8.75E-01	0.0063	0.0045	1.61E-01	ambiguous	0
AST	smoking (current)	HGS	-0.0051	0.0108	6.35E-01	0.0132	0.0464	7.76E-01	raw	0.0053	0.0108	6.22E-01	-0.0021	0.0044	6.28E-01	0	FALSE	0.0048	0.0108	6.56E-01	-0.0024	0.0044	5.81E-01	ambiguous	0
AST	SES	FIS	-0.0953	0.0189	4.90E-07	0.0916	0.0817	2.62E-01	raw	0.0091	0.02	6.49E-01	-0.0085	0.0081	2.95E-01	0	FALSE	0.0083	0.02	6.77E-01	-0.0085	0.0081	2.94E-01	ambiguous	0
AST	SES	RT	-0.0084	0.0108	4.37E-01	-0.0044	0.0465	9.24E-01	raw	0.0133	0.0108	2.19E-01	0.0012	0.0044	7.87E-01	0	FALSE	0.0118	0.0108	2.75E-01	0.0008	0.0044	8.46E-01	agrees	0
AST	SES	FEV1	0.0796	0.0112	1.13E-12	-0.1157	0.0482	1.64E-02	cor	-0.0042	0.0114	7.16E-01	0.0006	0.0046	8.91E-01	0	FALSE	-0.0003	0.0114	9.78E-01	0	0.0046	9.96E-01	agrees	0
AST	SES	CRP	0.0218	0.011	4.80E-02	0.0003	0.0475	9.95E-01	raw	-0.0045	0.011	6.85E-01	-0.0012	0.0045	7.82E-01	0	FALSE	-0.0041	0.0109	7.03E-01	0.004	0.0044	3.65E-01	ambiguous	0
AST	SES	LDL	0.1021	0.0101	4.78E-24	0.0317	0.0435	4.66E-01	raw	0.0118	0.0101	2.45E-01	0.0014	0.0041	7.26E-01	0	FALSE	0.0104	0.0101	3.01E-01	0.0011	0.0041	7.89E-01	agrees	0
AST	SES	SBP	0.0472	0.0111	2.00E-05	0.0423	0.0477	3.76E-01	raw	-0.0105	0.0112	3.50E-01	0.0005	0.0045	9.05E-01	0	FALSE	-0.0117	0.0112	2.96E-01	0.0009	0.0045	8.37E-01	ambiguous	0
AST	SES	HGS	-0.0051	0.0108	6.35E-01	0.0132	0.0464	7.76E-01	raw	0.008	0.0107	4.56E-01	-0.0014	0.0044	7.40E-01	0	FALSE	0.006	0.0108	5.80E-01	-0.0009	0.0044	8.28E-01	ambiguous	0
AST	age	FIS	-0.0953	0.0189	4.90E-07	0.0916	0.0817	2.62E-01	raw	0.054	0.019	4.40E-03	0.0108	0.0077	1.58E-01	0	FALSE	0.0555	0.0189	3.41E-03	0.0114	0.0077	1.37E-01	agrees	0
AST	age	RT	-0.0084	0.0108	4.37E-01	-0.0044	0.0465	9.24E-01	raw	-0.0075	0.0108	4.89E-01	-0.0043	0.0044	3.27E-01	0	FALSE	-0.0037	0.0108	7.33E-01	-0.0064	0.0044	1.46E-01	agrees	0
AST	age	CRP	0.0218	0.011	4.80E-02	0.0003	0.0475	9.95E-01	raw	0.0071	0.011	5.17E-01	-0.0028	0.0045	5.25E-01	0	FALSE	0.011	0.0109	3.11E-01	0.001	0.0044	8.18E-01	agrees	0
AST	age	SBP	0.0472	0.0111	2.00E-05	0.0423	0.0477	3.76E-01	raw	-0.0313	0.0111	4.76E-03	-0.0125	0.0045	5.25E-03	0	FALSE	-0.0313	0.0111	4.64E-03	-0.012	0.0045	7.50E-03	agrees	0
AST	age	HGS	-0.0051	0.0108	6.35E-01	0.0132	0.0464	7.76E-01	raw	0.0078	0.0108	4.71E-01	0.0006	0.0044	8.88E-01	0	FALSE	0.0079	0.0108	4.61E-01	0.001	0.0044	8.26E-01	agrees	0
AST	AP: NO2	FIS	-0.0953	0.0189	4.90E-07	0.0916	0.0817	2.62E-01	raw	0.0076	0.0196	6.98E-01	-0.0108	0.008	1.74E-01	0	FALSE	0.0078	0.0195	6.91E-01	-0.0109	0.008	1.72E-01	ambiguous	0
AST	AP: NO2	RT	-0.0084	0.0108	4.37E-01	-0.0044	0.0465	9.24E-01	raw	0.0221	0.0109	4.19E-02	-0.006	0.0044	1.77E-01	0	FALSE	0.0183	0.0109	9.29E-02	-0.0055	0.0044	2.13E-01	ambiguous	0
AST	AP: NO2	FEV1	0.0796	0.0112	1.13E-12	-0.1157	0.0482	1.64E-02	cor	-0.0078	0.0114	4.92E-01	-0.0058	0.0046	2.04E-01	0	FALSE	-0.0075	0.0113	5.10E-01	-0.005	0.0046	2.79E-01	agrees	0
AST	AP: NO2	CRP	0.0218	0.011	4.80E-02	0.0003	0.0475	9.95E-01	raw	0.0133	0.0111	2.31E-01	0.0018	0.0045	6.93E-01	0	FALSE	-0.0029	0.011	7.88E-01	-0.0027	0.0044	5.38E-01	disagrees	0
AST	AP: NO2	LDL	0.1021	0.0101	4.78E-24	0.0317	0.0435	4.66E-01	raw	-0.0026	0.0102	8.00E-01	-0.0024	0.0041	5.64E-01	0	FALSE	-0.0025	0.0101	8.06E-01	-0.0021	0.0041	6.01E-01	agrees	0
AST	AP: NO2	SBP	0.0472	0.0111	2.00E-05	0.0423	0.0477	3.76E-01	raw	-0.0109	0.0111	3.24E-01	0.0048	0.0045	2.90E-01	0	FALSE	-0.0105	0.0111	3.42E-01	0.0054	0.0045	2.27E-01	ambiguous	0
AST	AP: NO2	HGS	-0.0051	0.0108	6.35E-01	0.0132	0.0464	7.76E-01	raw	0.0016	0.0108	8.82E-01	0.0049	0.0044	2.69E-01	0	FALSE	0.0012	0.0108	9.08E-01	0.0044	0.0044	3.13E-01	agrees	0
AST	PA: sed	FIS	-0.0953	0.0189	4.90E-07	0.0916	0.0817	2.62E-01	raw	0.012	0.0377	7.50E-01	0.0087	0.0153	5.70E-01	0	FALSE	0.0118	0.0373	7.51E-01	0.0086	0.0152	5.71E-01	agrees	0
AST	PA: sed	RT	-0.0084	0.0108	4.37E-01	-0.0044	0.0465	9.24E-01	raw	0.0485	0.0221	2.81E-02	0.0138	0.009	1.25E-01	0	FALSE	0.033	0.0231	1.53E-01	0.0071	0.0094	4.49E-01	agrees	0
AST	PA: sed	FEV1	0.0796	0.0112	1.13E-12	-0.1157	0.0482	1.64E-02	cor	-0.0246	0.0235	2.95E-01	-0.0226	0.0096	1.83E-02	0	FALSE	-0.0276	0.024	2.52E-01	-0.0231	0.0098	1.82E-02	agrees	0
AST	PA: sed	CRP	0.0218	0.011	4.80E-02	0.0003	0.0475	9.95E-01	raw	0.0007	0.0222	9.75E-01	0.0046	0.009	6.14E-01	0	FALSE	-0.012	0.0233	6.07E-01	0.0032	0.0095	7.35E-01	ambiguous	0
AST	PA: sed	LDL	0.1021	0.0101	4.78E-24	0.0317	0.0435	4.66E-01	raw	0.0079	0.0221	7.20E-01	0.0018	0.009	8.37E-01	0	FALSE	0.0087	0.022	6.91E-01	0.0017	0.0089	8.50E-01	agrees	0
AST	PA: sed	SBP	0.0472	0.0111	2.00E-05	0.0423	0.0477	3.76E-01	raw	-0.0141	0.024	5.57E-01	-0.0046	0.0098	6.37E-01	0	FALSE	-0.0126	0.0241	6.01E-01	-0.0056	0.0098	5.70E-01	agrees	0
AST	PA: sed	HGS	-0.0051	0.0108	6.35E-01	0.0132	0.0464	7.76E-01	raw	-0.0338	0.023	1.41E-01	-0.0016	0.0093	8.63E-01	0	FALSE	-0.0336	0.0233	1.49E-01	-0.001	0.0094	9.15E-01	agrees	0
Urea	TV time	FIS	-0.0218	0.0156	1.64E-01	-0.0324	0.0513	5.27E-01	raw	-0.0256	0.0154	9.74E-02	0.0028	0.0076	7.10E-01	0	FALSE	-0.0256	0.0154	9.75E-02	0.0024	0.0076	7.53E-01	ambiguous	0
Urea	TV time	RT	-0.0048	0.0089	5.93E-01	-0.0473	0.0294	1.07E-01	raw	0.0047	0.009	6.03E-01	-0.0045	0.0044	3.00E-01	0	FALSE	0.0047	0.009	6.03E-01	-0.0055	0.0044	2.05E-01	ambiguous	0
Urea	TV time	FEV1	0.0313	0.0093	7.58E-04	0.0573	0.0307	6.14E-02	raw	-0.001	0.0095	9.16E-01	0.0084	0.0046	6.73E-02	0	FALSE	0.0007	0.0095	9.42E-01	0.0092	0.0046	4.48E-02	disagrees	0
Urea	TV time	CRP	0.0539	0.0091	3.50E-09	-0.0424	0.0301	1.59E-01	raw	0.0107	0.0091	2.40E-01	0.0109	0.0044	1.33E-02	0	FALSE	0.0018	0.009	8.38E-01	0.0008	0.0043	8.61E-01	agrees	0
Urea	TV time	LDL	-0.0175	0.0084	3.57E-02	-0.0045	0.0275	8.69E-01	raw	-0.0053	0.0084	5.27E-01	-0.0085	0.0041	3.57E-02	0	FALSE	-0.0063	0.0083	4.51E-01	-0.0087	0.004	3.16E-02	agrees	0
Urea	TV time	SBP	0.0617	0.0092	2.27E-11	0.0437	0.0303	1.49E-01	raw	-0.0001	0.0093	9.88E-01	-0.0083	0.0045	6.43E-02	0	FALSE	-0.0023	0.0093	8.08E-01	-0.0099	0.0045	2.77E-02	agrees	0
Urea	TV time	HGS	0.0108	0.0089	2.25E-01	0.084	0.0293	4.14E-03	cor	-0.0108	0.009	2.29E-01	-0.0043	0.0043	3.24E-01	0	FALSE	-0.0058	0.009	5.16E-01	-0.0032	0.0043	4.61E-01	agrees	0
Urea	smoking (current)	FIS	-0.0218	0.0156	1.64E-01	-0.0324	0.0513	5.27E-01	raw	0.0082	0.0162	6.11E-01	0.001	0.0079	8.94E-01	0	FALSE	0.0079	0.0162	6.26E-01	0.0005	0.0078	9.46E-01	agrees	0
Urea	smoking (current)	RT	-0.0048	0.0089	5.93E-01	-0.0473	0.0294	1.07E-01	raw	0.0065	0.009	4.67E-01	-0.0119	0.0044	6.46E-03	0	FALSE	0.0021	0.009	8.12E-01	-0.0107	0.0044	1.48E-02	ambiguous	0
Urea	smoking (current)	CRP	0.0539	0.0091	3.50E-09	-0.0424	0.0301	1.59E-01	raw	0.008	0.0092	3.85E-01	-0.0006	0.0045	8.96E-01	0	FALSE	-0.0153	0.0091	9.15E-02	-0.0075	0.0044	8.84E-02	disagrees	0
Urea	smoking (current)	LDL	-0.0175	0.0084	3.57E-02	-0.0045	0.0275	8.69E-01	raw	-0.007	0.0084	4.04E-01	0.0078	0.0041	5.71E-02	0	FALSE	-0.0069	0.0083	4.07E-01	0.0083	0.0041	4.24E-02	ambiguous	0
Urea	smoking (current)	SBP	0.0617	0.0092	2.27E-11	0.0437	0.0303	1.49E-01	raw	-0.0108	0.0093	2.47E-01	-0.0048	0.0045	2.88E-01	0	FALSE	-0.0108	0.0093	2.48E-01	-0.0046	0.0045	3.16E-01	agrees	0
Urea	smoking (current)	HGS	0.0108	0.0089	2.25E-01	0.084	0.0293	4.14E-03	cor	0.0059	0.0098	5.48E-01	0.0072	0.0045	1.11E-01	0	FALSE	-0.019	0.0098	5.26E-02	0.0071	0.0045	1.15E-01	ambiguous	0
Urea	SES	FIS	-0.0218	0.0156	1.64E-01	-0.0324	0.0513	5.27E-01	raw	0.0187	0.0165	2.58E-01	-0.0018	0.0081	8.20E-01	0	FALSE	0.018	0.0165	2.75E-01	-0.0021	0.0081	7.99E-01	ambiguous	0
Urea	SES	RT	-0.0048	0.0089	5.93E-01	-0.0473	0.0294	1.07E-01	raw	0.0055	0.009	5.41E-01	-0.0053	0.0044	2.23E-01	0	FALSE	0.0075	0.009	4.02E-01	-0.0033	0.0044	4.52E-01	ambiguous	0
Urea	SES	FEV1	0.0313	0.0093	7.58E-04	0.0573	0.0307	6.14E-02	raw	-0.0082	0.0094	3.81E-01	0.01	0.0046	2.78E-02	0	FALSE	-0.0075	0.0094	4.24E-01	0.0098	0.0046	3.10E-02	ambiguous	0
Urea	SES	CRP	0.0539	0.0091	3.50E-09	-0.0424	0.0301	1.59E-01	raw	0.0222	0.0091	1.52E-02	0.0085	0.0045	5.53E-02	0	FALSE	0.0032	0.0091	7.28E-01	-0.0009	0.0044	8.30E-01	ambiguous	0
Urea	SES	LDL	-0.0175	0.0084	3.57E-02	-0.0045	0.0275	8.69E-01	raw	-0.0111	0.0084	1.88E-01	-0.0044	0.0041	2.85E-01	0	FALSE	-0.0107	0.0083	2.01E-01	-0.0044	0.0041	2.79E-01	agrees	0
Urea	SES	SBP	0.0617	0.0092	2.27E-11	0.0437	0.0303	1.49E-01	raw	-0.0061	0.0093	5.12E-01	0.0044	0.0046	3.36E-01	0	FALSE	-0.0071	0.0093	4.44E-01	0.004	0.0046	3.77E-01	ambiguous	0
Urea	SES	HGS	0.0108	0.0089	2.25E-01	0.084	0.0293	4.14E-03	cor	-0.0119	0.009	1.87E-01	-0.0086	0.0044	5.00E-02	0	FALSE	-0.0206	0.009	2.26E-02	-0.0083	0.0044	5.82E-02	agrees	0
Urea	age	FIS	-0.0218	0.0156	1.64E-01	-0.0324	0.0513	5.27E-01	raw	0.0146	0.0157	3.51E-01	0.009	0.0077	2.42E-01	0	FALSE	0.0136	0.0157	3.87E-01	0.0088	0.0077	2.53E-01	agrees	0
Urea	age	RT	-0.0048	0.0089	5.93E-01	-0.0473	0.0294	1.07E-01	raw	0.0062	0.0089	4.88E-01	-0.0004	0.0044	9.21E-01	0	FALSE	0.0032	0.0089	7.17E-01	-0.001	0.0044	8.29E-01	ambiguous	0
Urea	age	FEV1	0.0313	0.0093	7.58E-04	0.0573	0.0307	6.14E-02	raw	0.0018	0.0093	8.43E-01	0.003	0.0046	5.17E-01	0	FALSE	0.0028	0.0093	7.63E-01	0.0021	0.0046	6.51E-01	agrees	0
Urea	age	CRP	0.0539	0.0091	3.50E-09	-0.0424	0.0301	1.59E-01	raw	-0.0065	0.0091	4.78E-01	-0.0016	0.0045	7.20E-01	0	FALSE	0.0129	0.009	1.54E-01	0.0117	0.0044	8.69E-03	disagrees	0
Urea	age	LDL	-0.0175	0.0084	3.57E-02	-0.0045	0.0275	8.69E-01	raw	-0.0029	0.0084	7.30E-01	-0.0059	0.0041	1.47E-01	0	FALSE	-0.0028	0.0083	7.31E-01	-0.006	0.0041	1.40E-01	agrees	0
Urea	age	SBP	0.0617	0.0092	2.27E-11	0.0437	0.0303	1.49E-01	raw	0.0068	0.0092	4.63E-01	-0.0005	0.0045	9.04E-01	0	FALSE	0.0086	0.0092	3.52E-01	-0.0005	0.0045	9.19E-01	ambiguous	0
Urea	age	HGS	0.0108	0.0089	2.25E-01	0.084	0.0293	4.14E-03	cor	-0.0352	0.0158	2.63E-02	-0.0116	0.0056	3.87E-02	0	FALSE	0.0476	0.0157	2.44E-03	-0.0121	0.0056	3.12E-02	ambiguous	0
Urea	AP: NO2	FIS	-0.0218	0.0156	1.64E-01	-0.0324	0.0513	5.27E-01	raw	0.0035	0.0164	8.30E-01	0.0009	0.008	9.14E-01	0	FALSE	0.0022	0.0164	8.91E-01	0.0003	0.008	9.65E-01	agrees	0
Urea	AP: NO2	RT	-0.0048	0.0089	5.93E-01	-0.0473	0.0294	1.07E-01	raw	-0.0102	0.009	2.58E-01	-0.0109	0.0044	1.34E-02	0	FALSE	-0.0108	0.009	2.29E-01	-0.0089	0.0044	4.46E-02	agrees	0
Urea	AP: NO2	FEV1	0.0313	0.0093	7.58E-04	0.0573	0.0307	6.14E-02	raw	-0.0118	0.0094	2.07E-01	0.0018	0.0046	6.90E-01	0	FALSE	-0.0102	0.0094	2.74E-01	0.0023	0.0046	6.10E-01	ambiguous	0
Urea	AP: NO2	CRP	0.0539	0.0091	3.50E-09	-0.0424	0.0301	1.59E-01	raw	0.0037	0.0092	6.90E-01	0.0012	0.0045	7.86E-01	0	FALSE	-0.0053	0.0091	5.65E-01	-0.0023	0.0045	6.03E-01	disagrees	0
Urea	AP: NO2	LDL	-0.0175	0.0084	3.57E-02	-0.0045	0.0275	8.69E-01	raw	-0.0045	0.0084	5.93E-01	0	0.0041	9.99E-01	0	FALSE	-0.0037	0.0084	6.56E-01	0.0004	0.0041	9.29E-01	ambiguous	0
Urea	AP: NO2	SBP	0.0617	0.0092	2.27E-11	0.0437	0.0303	1.49E-01	raw	-0.0103	0.0093	2.65E-01	0.0024	0.0045	5.90E-01	0	FALSE	-0.0107	0.0093	2.49E-01	0.0027	0.0045	5.56E-01	ambiguous	0
Urea	AP: NO2	HGS	0.0108	0.0089	2.25E-01	0.084	0.0293	4.14E-03	cor	-0.0028	0.009	7.58E-01	-0.0033	0.0044	4.57E-01	0	FALSE	-0.0115	0.009	2.04E-01	-0.0034	0.0044	4.37E-01	agrees	0
Urea	PA: sed	FIS	-0.0218	0.0156	1.64E-01	-0.0324	0.0513	5.27E-01	raw	0.0515	0.0313	1.01E-01	0.0153	0.0155	3.23E-01	0	TRUE	0.0515	0.0309	9.62E-02	0.0148	0.0153	3.33E-01	agrees	0
Urea	PA: sed	RT	-0.0048	0.0089	5.93E-01	-0.0473	0.0294	1.07E-01	raw	0.0205	0.0184	2.66E-01	0.0128	0.009	1.56E-01	0	TRUE	0.0201	0.0193	2.99E-01	0.0106	0.0095	2.65E-01	agrees	0
Urea	PA: sed	FEV1	0.0313	0.0093	7.58E-04	0.0573	0.0307	6.14E-02	raw	-0.0028	0.0197	8.88E-01	-0.0012	0.0097	9.01E-01	0	TRUE	-0.0038	0.0201	8.52E-01	-0.002	0.0099	8.37E-01	agrees	0
Urea	PA: sed	CRP	0.0539	0.0091	3.50E-09	-0.0424	0.0301	1.59E-01	raw	0.0155	0.0186	4.04E-01	0.0098	0.0091	2.82E-01	0	TRUE	-0.0176	0.0196	3.67E-01	-0.0082	0.0096	3.91E-01	disagrees	0
Urea	PA: sed	LDL	-0.0175	0.0084	3.57E-02	-0.0045	0.0275	8.69E-01	raw	-0.0036	0.0185	8.43E-01	-0.0019	0.009	8.37E-01	0	TRUE	-0.0035	0.0183	8.47E-01	-0.0013	0.009	8.81E-01	agrees	0
Urea	PA: sed	SBP	0.0617	0.0092	2.27E-11	0.0437	0.0303	1.49E-01	raw	-0.0139	0.0202	4.92E-01	-0.011	0.0099	2.67E-01	0	TRUE	-0.0146	0.0203	4.73E-01	-0.0129	0.01	1.97E-01	agrees	0
Urea	PA: sed	HGS	0.0108	0.0089	2.25E-01	0.084	0.0293	4.14E-03	cor	-0.0128	0.0196	5.14E-01	-0.0042	0.0095	6.55E-01	0	TRUE	-0.0224	0.0195	2.51E-01	-0.0033	0.0096	7.32E-01	agrees	0
Calcium	TV time	FIS	-0.015	0.0139	2.80E-01	-0.0562	0.0422	1.83E-01	raw	-0.0035	0.0138	7.98E-01	-0.0048	0.0076	5.27E-01	0	FALSE	-0.0026	0.0138	8.51E-01	-0.0047	0.0076	5.42E-01	agrees	0
Calcium	TV time	RT	0.014	0.0079	7.60E-02	0.003	0.0239	9.00E-01	raw	-0.0011	0.0079	8.87E-01	0.0073	0.0044	9.78E-02	0	FALSE	-0.005	0.008	5.29E-01	0.0056	0.0044	2.03E-01	ambiguous	0
Calcium	TV time	FEV1	0.0215	0.0083	9.43E-03	-0.0025	0.025	9.19E-01	raw	-0.0002	0.0084	9.82E-01	0.0061	0.0047	1.94E-01	0	FALSE	0.0022	0.0084	7.94E-01	0.0066	0.0047	1.54E-01	disagrees	0
Calcium	TV time	LDL	0.067	0.0081	1.25E-16	-0.0483	0.0244	4.75E-02	cor	-0.0008	0.0083	9.26E-01	0.0015	0.0045	7.41E-01	0	FALSE	0.0007	0.0082	9.28E-01	0.0013	0.0045	7.81E-01	disagrees	0
Calcium	TV time	SBP	0.0295	0.0082	3.03E-04	-0.0392	0.0246	1.12E-01	raw	0.0051	0.0082	5.38E-01	-0.0002	0.0046	9.66E-01	0	FALSE	0.0049	0.0082	5.54E-01	-0.0008	0.0046	8.66E-01	ambiguous	0
Calcium	TV time	HGS	0.0114	0.0079	1.51E-01	0.0152	0.0239	5.25E-01	raw	0.0003	0.0079	9.69E-01	-0.0091	0.0044	3.85E-02	0	FALSE	0.0004	0.0079	9.57E-01	-0.0089	0.0044	4.47E-02	ambiguous	0
Calcium	smoking (current)	FIS	-0.015	0.0139	2.80E-01	-0.0562	0.0422	1.83E-01	raw	-0.0186	0.0145	2.00E-01	-0.008	0.008	3.17E-01	0	TRUE	-0.0194	0.0145	1.82E-01	-0.0089	0.008	2.65E-01	agrees	0
Calcium	smoking (current)	RT	0.014	0.0079	7.60E-02	0.003	0.0239	9.00E-01	raw	-0.0084	0.008	2.93E-01	-0.0018	0.0044	6.87E-01	0	TRUE	-0.0104	0.008	1.92E-01	-0.0043	0.0044	3.25E-01	agrees	0
Calcium	smoking (current)	FEV1	0.0215	0.0083	9.43E-03	-0.0025	0.025	9.19E-01	raw	-0.0205	0.0084	1.48E-02	-0.0003	0.0046	9.50E-01	0	TRUE	-0.0175	0.0084	3.78E-02	0.0006	0.0046	8.99E-01	ambiguous	0
Calcium	smoking (current)	CRP	-0.0243	0.0081	2.66E-03	0.0223	0.0244	3.60E-01	raw	0.0042	0.0081	6.03E-01	0.0024	0.0045	5.94E-01	0	TRUE	0.002	0.008	8.08E-01	0	0.0044	9.93E-01	ambiguous	0
Calcium	smoking (current)	LDL	0.067	0.0081	1.25E-16	-0.0483	0.0244	4.75E-02	cor	-0.0003	0.0082	9.70E-01	0.0045	0.0045	3.12E-01	0	TRUE	-0.0005	0.0082	9.56E-01	0.0042	0.0045	3.47E-01	ambiguous	0
Calcium	smoking (current)	SBP	0.0295	0.0082	3.03E-04	-0.0392	0.0246	1.12E-01	raw	0.0053	0.0083	5.18E-01	-0.0007	0.0046	8.72E-01	0	TRUE	0.005	0.0083	5.47E-01	0.0004	0.0046	9.38E-01	agrees	0
Calcium	smoking (current)	HGS	0.0114	0.0079	1.51E-01	0.0152	0.0239	5.25E-01	raw	0.0063	0.008	4.27E-01	0.0055	0.0044	2.15E-01	0	TRUE	0.0062	0.008	4.34E-01	0.0051	0.0044	2.49E-01	agrees	0
Calcium	SES	FIS	-0.015	0.0139	2.80E-01	-0.0562	0.0422	1.83E-01	raw	-0.0076	0.0146	6.03E-01	-0.0085	0.0081	2.94E-01	0	FALSE	-0.0087	0.0146	5.50E-01	-0.0091	0.0081	2.59E-01	agrees	0
Calcium	SES	RT	0.014	0.0079	7.60E-02	0.003	0.0239	9.00E-01	raw	0.0082	0.0079	2.99E-01	0.0058	0.0044	1.88E-01	0	FALSE	0.0029	0.0079	7.12E-01	0.0031	0.0044	4.84E-01	agrees	0
Calcium	SES	FEV1	0.0215	0.0083	9.43E-03	-0.0025	0.025	9.19E-01	raw	-0.0056	0.0083	4.99E-01	-0.0046	0.0046	3.22E-01	0	FALSE	-0.0059	0.0083	4.77E-01	-0.0061	0.0046	1.85E-01	agrees	0
Calcium	SES	CRP	-0.0243	0.0081	2.66E-03	0.0223	0.0244	3.60E-01	raw	0.0121	0.0081	1.33E-01	-0.0023	0.0045	6.00E-01	0	FALSE	0.0123	0.008	1.24E-01	0.0029	0.0044	5.14E-01	agrees	0
Calcium	SES	LDL	0.067	0.0081	1.25E-16	-0.0483	0.0244	4.75E-02	cor	0.0005	0.0082	9.55E-01	0.0004	0.0045	9.35E-01	0	FALSE	0.0002	0.0081	9.79E-01	0.0008	0.0045	8.66E-01	agrees	0
Calcium	SES	SBP	0.0295	0.0082	3.03E-04	-0.0392	0.0246	1.12E-01	raw	0.0018	0.0083	8.31E-01	0.0056	0.0046	2.24E-01	0	FALSE	0.0021	0.0083	7.98E-01	0.0056	0.0046	2.19E-01	agrees	0
Calcium	SES	HGS	0.0114	0.0079	1.51E-01	0.0152	0.0239	5.25E-01	raw	-0.0078	0.0079	3.24E-01	-0.0075	0.0044	8.85E-02	0	FALSE	-0.0072	0.0079	3.64E-01	-0.007	0.0044	1.08E-01	agrees	0
Calcium	age	FIS	-0.015	0.0139	2.80E-01	-0.0562	0.0422	1.83E-01	raw	0.0054	0.0139	6.96E-01	0.0063	0.0077	4.15E-01	0	FALSE	0.0042	0.0139	7.64E-01	0.0059	0.0077	4.46E-01	agrees	0
Calcium	age	RT	0.014	0.0079	7.60E-02	0.003	0.0239	9.00E-01	raw	0.0012	0.0079	8.76E-01	0.0069	0.0044	1.14E-01	0	FALSE	0.0066	0.0079	4.02E-01	0.0097	0.0044	2.69E-02	agrees	0
Calcium	age	FEV1	0.0215	0.0083	9.43E-03	-0.0025	0.025	9.19E-01	raw	0.0075	0.0083	3.65E-01	0.0045	0.0046	3.23E-01	0	FALSE	0.0072	0.0083	3.81E-01	0.0048	0.0046	2.93E-01	agrees	0
Calcium	age	CRP	-0.0243	0.0081	2.66E-03	0.0223	0.0244	3.60E-01	raw	-0.0053	0.0081	5.15E-01	-0.0034	0.0045	4.47E-01	0	FALSE	-0.015	0.008	6.08E-02	-0.0103	0.0044	2.03E-02	agrees	0
Calcium	age	LDL	0.067	0.0081	1.25E-16	-0.0483	0.0244	4.75E-02	cor	-0.0081	0.0083	3.24E-01	-0.0371	0.0045	2.03E-16	0	FALSE	-0.006	0.0082	4.70E-01	-0.0376	0.0045	9.19E-17	agrees	0
Calcium	age	SBP	0.0295	0.0082	3.03E-04	-0.0392	0.0246	1.12E-01	raw	-0.0147	0.0082	7.29E-02	-0.0008	0.0045	8.59E-01	0	FALSE	-0.0157	0.0082	5.55E-02	-0.0007	0.0045	8.70E-01	agrees	0
Calcium	age	HGS	0.0114	0.0079	1.51E-01	0.0152	0.0239	5.25E-01	raw	0.0162	0.0079	4.10E-02	0.0058	0.0044	1.85E-01	0	FALSE	0.0171	0.0079	3.14E-02	0.0064	0.0044	1.47E-01	agrees	0
Calcium	AP: NO2	FIS	-0.015	0.0139	2.80E-01	-0.0562	0.0422	1.83E-01	raw	-0.0108	0.0146	4.56E-01	0.0011	0.008	8.88E-01	0	FALSE	-0.0114	0.0146	4.34E-01	4.27E-05	0.008	9.96E-01	ambiguous	0
Calcium	AP: NO2	RT	0.014	0.0079	7.60E-02	0.003	0.0239	9.00E-01	raw	0.0024	0.008	7.68E-01	0.0019	0.0044	6.70E-01	0	FALSE	-0.0026	0.008	7.46E-01	0.0006	0.0044	8.98E-01	ambiguous	0
Calcium	AP: NO2	FEV1	0.0215	0.0083	9.43E-03	-0.0025	0.025	9.19E-01	raw	0.0046	0.0084	5.78E-01	-0.0043	0.0046	3.49E-01	0	FALSE	0.0057	0.0083	4.94E-01	-0.0035	0.0046	4.50E-01	ambiguous	0
Calcium	AP: NO2	CRP	-0.0243	0.0081	2.66E-03	0.0223	0.0244	3.60E-01	raw	-0.0019	0.0082	8.15E-01	0.0015	0.0045	7.38E-01	0	FALSE	-0.0044	0.0081	5.84E-01	-0.0026	0.0045	5.61E-01	agrees	0
Calcium	AP: NO2	LDL	0.067	0.0081	1.25E-16	-0.0483	0.0244	4.75E-02	cor	-0.0096	0.0082	2.42E-01	-0.0036	0.0045	4.29E-01	0	FALSE	-0.0096	0.0082	2.45E-01	-0.0035	0.0045	4.40E-01	agrees	0
Calcium	AP: NO2	SBP	0.0295	0.0082	3.03E-04	-0.0392	0.0246	1.12E-01	raw	-0.0084	0.0082	3.07E-01	-0.0048	0.0045	2.91E-01	0	FALSE	-0.0076	0.0082	3.57E-01	-0.0039	0.0045	3.85E-01	agrees	0
Calcium	AP: NO2	HGS	0.0114	0.0079	1.51E-01	0.0152	0.0239	5.25E-01	raw	-0.0045	0.008	5.71E-01	-0.0075	0.0044	8.91E-02	0	FALSE	-0.0051	0.008	5.25E-01	-0.0079	0.0044	7.25E-02	agrees	0
Calcium	PA: sed	FIS	-0.015	0.0139	2.80E-01	-0.0562	0.0422	1.83E-01	raw	0.0283	0.0278	3.09E-01	0.0052	0.0154	7.35E-01	0	FALSE	0.0277	0.0275	3.13E-01	0.0046	0.0152	7.62E-01	agrees	0
Calcium	PA: sed	RT	0.014	0.0079	7.60E-02	0.003	0.0239	9.00E-01	raw	0.0283	0.0162	8.07E-02	0.0167	0.0091	6.65E-02	0	FALSE	0.0269	0.017	1.13E-01	0.0162	0.0095	8.93E-02	agrees	0
Calcium	PA: sed	FEV1	0.0215	0.0083	9.43E-03	-0.0025	0.025	9.19E-01	raw	-0.016	0.0174	3.58E-01	-0.0102	0.0097	2.93E-01	0	FALSE	-0.0213	0.0178	2.30E-01	-0.0109	0.01	2.74E-01	agrees	0
Calcium	PA: sed	CRP	-0.0243	0.0081	2.66E-03	0.0223	0.0244	3.60E-01	raw	-0.032	0.0164	5.03E-02	-0.0202	0.0091	2.74E-02	0	FALSE	-0.025	0.0172	1.46E-01	-0.0187	0.0096	5.16E-02	agrees	0
Calcium	PA: sed	LDL	0.067	0.0081	1.25E-16	-0.0483	0.0244	4.75E-02	cor	-0.0206	0.0176	2.41E-01	-0.0133	0.0098	1.76E-01	0	FALSE	-0.0201	0.0176	2.52E-01	-0.0142	0.0098	1.47E-01	agrees	0
Calcium	PA: sed	SBP	0.0295	0.0082	3.03E-04	-0.0392	0.0246	1.12E-01	raw	-0.0285	0.0178	1.09E-01	-0.0192	0.01	5.41E-02	0	FALSE	-0.0295	0.0179	9.96E-02	-0.0196	0.01	5.12E-02	agrees	0
Calcium	PA: sed	HGS	0.0114	0.0079	1.51E-01	0.0152	0.0239	5.25E-01	raw	-0.0057	0.0169	7.34E-01	0.0025	0.0095	7.91E-01	0	FALSE	-0.0055	0.0171	7.47E-01	0.0017	0.0096	8.63E-01	ambiguous	0
Cholesterol	TV time	FIS	0.0288	0.0099	3.60E-03	-0.0274	0.0218	2.08E-01	raw	0.0034	0.0098	7.30E-01	0.0027	0.0071	7.01E-01	0	FALSE	0.004	0.0098	6.83E-01	0.0036	0.0071	6.12E-01	agrees	0
Cholesterol	TV time	RT	-0.0224	0.0057	7.54E-05	0.0047	0.0124	7.05E-01	raw	-0.0092	0.0056	1.01E-01	-0.0069	0.0041	9.40E-02	0	FALSE	-0.0056	0.0056	3.17E-01	-0.0039	0.0041	3.42E-01	agrees	0
Cholesterol	TV time	FEV1	0.0171	0.0059	3.78E-03	-0.0126	0.0129	3.30E-01	raw	-0.0015	0.0059	7.96E-01	0.0018	0.0043	6.79E-01	0	FALSE	-0.0023	0.0059	6.91E-01	0.0011	0.0043	7.94E-01	ambiguous	0
Cholesterol	TV time	SBP	-0.0134	0.0058	2.19E-02	-0.0367	0.0129	4.37E-03	cor	0.0027	0.0059	6.49E-01	0.0075	0.0043	8.07E-02	0	FALSE	0.0033	0.0059	5.74E-01	0.0084	0.0043	4.96E-02	agrees	0
Cholesterol	TV time	HGS	0.0068	0.0056	2.29E-01	-0.0047	0.0124	7.04E-01	raw	0.0094	0.0056	9.29E-02	0.0073	0.0041	7.41E-02	0	FALSE	0.009	0.0056	1.07E-01	0.0069	0.0041	9.21E-02	agrees	0
Cholesterol	smoking (current)	FIS	0.0288	0.0099	3.60E-03	-0.0274	0.0218	2.08E-01	raw	0.0082	0.0101	4.15E-01	-0.0013	0.0074	8.57E-01	0	TRUE	0.008	0.0101	4.27E-01	-0.0012	0.0074	8.73E-01	ambiguous	0
Cholesterol	smoking (current)	RT	-0.0224	0.0057	7.54E-05	0.0047	0.0124	7.05E-01	raw	0.0008	0.0056	8.83E-01	0.0028	0.0041	4.94E-01	0	TRUE	0.0008	0.0056	8.86E-01	0.0017	0.0041	6.75E-01	agrees	0
Cholesterol	smoking (current)	FEV1	0.0171	0.0059	3.78E-03	-0.0126	0.0129	3.30E-01	raw	0.0103	0.0059	8.03E-02	0.0066	0.0043	1.26E-01	0	TRUE	0.0096	0.0059	1.04E-01	0.0062	0.0043	1.49E-01	agrees	0
Cholesterol	smoking (current)	CRP	-0.0361	0.0058	4.70E-10	0.0164	0.0127	1.98E-01	raw	-0.007	0.0057	2.23E-01	0.003	0.0042	4.69E-01	0	TRUE	-0.0008	0.0057	8.87E-01	0.0052	0.0041	2.13E-01	ambiguous	0
Cholesterol	smoking (current)	SBP	-0.0134	0.0058	2.19E-02	-0.0367	0.0129	4.37E-03	cor	0.0005	0.0058	9.26E-01	0.0012	0.0043	7.86E-01	0	TRUE	0.0015	0.0058	8.03E-01	0.0018	0.0043	6.78E-01	agrees	0
Cholesterol	smoking (current)	HGS	0.0068	0.0056	2.29E-01	-0.0047	0.0124	7.04E-01	raw	0.0085	0.0056	1.30E-01	0.0068	0.0041	9.92E-02	0	TRUE	0.0096	0.0056	8.63E-02	0.0074	0.0041	7.28E-02	agrees	0
Cholesterol	SES	FIS	0.0288	0.0099	3.60E-03	-0.0274	0.0218	2.08E-01	raw	0.0047	0.0103	6.49E-01	0.0072	0.0076	3.43E-01	0	FALSE	0.0042	0.0103	6.84E-01	0.0069	0.0076	3.63E-01	agrees	0
Cholesterol	SES	RT	-0.0224	0.0057	7.54E-05	0.0047	0.0124	7.05E-01	raw	-0.0101	0.0056	7.14E-02	-0.0045	0.0041	2.75E-01	0	FALSE	-0.0083	0.0056	1.40E-01	-0.003	0.0041	4.65E-01	agrees	0
Cholesterol	SES	FEV1	0.0171	0.0059	3.78E-03	-0.0126	0.0129	3.30E-01	raw	0.0035	0.0059	5.54E-01	0.0031	0.0043	4.66E-01	0	FALSE	0.0041	0.0059	4.82E-01	0.0019	0.0043	6.63E-01	agrees	0
Cholesterol	SES	SBP	-0.0134	0.0058	2.19E-02	-0.0367	0.0129	4.37E-03	cor	-0.0117	0.0059	4.55E-02	-0.0015	0.0043	7.23E-01	0	FALSE	-0.0116	0.0059	4.74E-02	-0.0017	0.0043	7.00E-01	agrees	0
Cholesterol	SES	HGS	0.0068	0.0056	2.29E-01	-0.0047	0.0124	7.04E-01	raw	0.0006	0.0056	9.20E-01	-0.0013	0.0041	7.44E-01	0	FALSE	0.0009	0.0056	8.66E-01	-0.001	0.0041	8.15E-01	ambiguous	0
Cholesterol	age	FIS	0.0288	0.0099	3.60E-03	-0.0274	0.0218	2.08E-01	raw	0.0171	0.0099	8.24E-02	0.012	0.0072	9.52E-02	0	FALSE	0.0178	0.0099	7.17E-02	0.0125	0.0072	8.15E-02	agrees	0
Cholesterol	age	RT	-0.0224	0.0057	7.54E-05	0.0047	0.0124	7.05E-01	raw	-0.0166	0.0056	3.17E-03	-0.008	0.0041	5.21E-02	0	FALSE	-0.0203	0.0056	3.13E-04	-0.0099	0.0041	1.61E-02	agrees	4
Cholesterol	age	CRP	-0.0361	0.0058	4.70E-10	0.0164	0.0127	1.98E-01	raw	-0.0117	0.0058	4.22E-02	-0.0127	0.0042	2.52E-03	0	FALSE	-0.0291	0.0057	3.59E-07	-0.0264	0.0042	2.35E-10	agrees	4
Cholesterol	age	SBP	-0.0134	0.0058	2.19E-02	-0.0367	0.0129	4.37E-03	cor	0.0023	0.0072	7.50E-01	8.34E-05	0.0049	9.86E-01	0	FALSE	0.0028	0.007	6.84E-01	-0.0008	0.0049	8.67E-01	ambiguous	0
Cholesterol	AP: NO2	FIS	0.0288	0.0099	3.60E-03	-0.0274	0.0218	2.08E-01	raw	0.0092	0.0103	3.74E-01	0.0073	0.0075	3.32E-01	0	FALSE	0.0086	0.0103	4.03E-01	0.007	0.0075	3.51E-01	agrees	0
Cholesterol	AP: NO2	RT	-0.0224	0.0057	7.54E-05	0.0047	0.0124	7.05E-01	raw	0.0047	0.0057	4.04E-01	0.0034	0.0041	4.06E-01	0	FALSE	0.0056	0.0057	3.27E-01	0.0041	0.0041	3.18E-01	agrees	0
Cholesterol	AP: NO2	FEV1	0.0171	0.0059	3.78E-03	-0.0126	0.0129	3.30E-01	raw	0.0058	0.0059	3.24E-01	0.004	0.0043	3.58E-01	0	FALSE	0.0063	0.0059	2.87E-01	0.0033	0.0043	4.36E-01	agrees	0
Cholesterol	AP: NO2	CRP	-0.0361	0.0058	4.70E-10	0.0164	0.0127	1.98E-01	raw	-0.0026	0.0058	6.49E-01	-0.003	0.0042	4.86E-01	0	FALSE	-0.0055	0.0057	3.43E-01	-0.0039	0.0042	3.53E-01	agrees	0
Cholesterol	AP: NO2	SBP	-0.0134	0.0058	2.19E-02	-0.0367	0.0129	4.37E-03	cor	-0.0091	0.0059	1.19E-01	-0.0005	0.0043	9.02E-01	0	FALSE	-0.0097	0.0059	9.66E-02	-0.0006	0.0043	8.86E-01	agrees	0
Cholesterol	AP: NO2	HGS	0.0068	0.0056	2.29E-01	-0.0047	0.0124	7.04E-01	raw	-0.0092	0.0056	1.04E-01	-0.0058	0.0041	1.57E-01	0	FALSE	-0.009	0.0056	1.10E-01	-0.006	0.0041	1.48E-01	agrees	0
Cholesterol	PA: sed	FIS	0.0288	0.0099	3.60E-03	-0.0274	0.0218	2.08E-01	raw	-0.0156	0.0196	4.27E-01	0.0068	0.0142	6.32E-01	0	FALSE	-0.0175	0.0194	3.65E-01	0.0053	0.014	7.06E-01	ambiguous	0
Cholesterol	PA: sed	RT	-0.0224	0.0057	7.54E-05	0.0047	0.0124	7.05E-01	raw	-0.0208	0.0115	7.10E-02	-0.0078	0.0084	3.54E-01	0	FALSE	-0.0268	0.0121	2.65E-02	-0.0077	0.0088	3.83E-01	agrees	0
Cholesterol	PA: sed	FEV1	0.0171	0.0059	3.78E-03	-0.0126	0.0129	3.30E-01	raw	-0.0049	0.0123	6.93E-01	0.0013	0.0089	8.88E-01	0	FALSE	-0.0041	0.0126	7.46E-01	0.001	0.0091	9.15E-01	ambiguous	0
Cholesterol	PA: sed	CRP	-0.0361	0.0058	4.70E-10	0.0164	0.0127	1.98E-01	raw	0.0046	0.0116	6.90E-01	-0.0052	0.0085	5.35E-01	0	FALSE	0.0047	0.0122	7.02E-01	-0.0052	0.0089	5.57E-01	ambiguous	0
Cholesterol	PA: sed	SBP	-0.0134	0.0058	2.19E-02	-0.0367	0.0129	4.37E-03	cor	-0.0035	0.0126	7.81E-01	-0.0029	0.0092	7.53E-01	0	FALSE	-0.0022	0.0127	8.63E-01	-0.0009	0.0092	9.20E-01	agrees	0
Cholesterol	PA: sed	HGS	0.0068	0.0056	2.29E-01	-0.0047	0.0124	7.04E-01	raw	0.008	0.012	5.04E-01	0.009	0.0087	3.02E-01	0	FALSE	0.009	0.0121	4.59E-01	0.0097	0.0088	2.71E-01	agrees	0
Creatinine	TV time	FIS	0.0046	0.0109	6.72E-01	0.0129	0.0272	6.36E-01	raw	0.0235	0.0109	3.11E-02	0.0082	0.0062	1.86E-01	0	FALSE	0.0242	0.0109	2.61E-02	0.0084	0.0062	1.76E-01	agrees	0
Creatinine	TV time	RT	-0.0112	0.0062	7.01E-02	-0.0074	0.0155	6.32E-01	raw	-0.0022	0.0063	7.25E-01	0.0031	0.0036	3.95E-01	0	FALSE	0.0008	0.0063	8.96E-01	0.0031	0.0036	3.88E-01	disagrees	0
Creatinine	TV time	FEV1	0.0538	0.0065	7.53E-17	-0.0312	0.0162	5.38E-02	raw	0.0101	0.0066	1.27E-01	0.0035	0.0038	3.57E-01	0	FALSE	0.0132	0.0066	4.76E-02	0.0043	0.0038	2.55E-01	agrees	0
Creatinine	TV time	CRP	-0.0091	0.0063	1.51E-01	0.0146	0.0159	3.57E-01	raw	-0.004	0.0064	5.29E-01	0.0111	0.0036	2.32E-03	0	FALSE	0.0017	0.0063	7.88E-01	0.006	0.0036	9.24E-02	disagrees	0
Creatinine	TV time	LDL	-0.0734	0.0058	1.26E-36	-0.0099	0.0145	4.95E-01	raw	-0.0112	0.0059	5.54E-02	-0.0063	0.0033	5.89E-02	0	FALSE	-0.0103	0.0058	7.64E-02	-0.0061	0.0033	6.82E-02	agrees	0
Creatinine	TV time	SBP	-0.0235	0.0064	2.45E-04	0	0.016	1.00E+00	raw	-0.0002	0.0065	9.73E-01	-0.0083	0.0037	2.60E-02	0	FALSE	-0.0002	0.0065	9.77E-01	-0.0088	0.0037	1.81E-02	agrees	0
Creatinine	TV time	HGS	0.0969	0.0062	3.21E-55	-0.0217	0.0155	1.62E-01	raw	-0.0038	0.0062	5.38E-01	-0.0077	0.0036	3.09E-02	0	FALSE	-0.0048	0.0063	4.38E-01	-0.0086	0.0036	1.62E-02	agrees	0
Creatinine	smoking (current)	FIS	0.0046	0.0109	6.72E-01	0.0129	0.0272	6.36E-01	raw	0.013	0.0113	2.50E-01	-0.0032	0.0065	6.25E-01	0	FALSE	0.0131	0.0113	2.47E-01	-0.0029	0.0065	6.58E-01	ambiguous	0
Creatinine	smoking (current)	RT	-0.0112	0.0062	7.01E-02	-0.0074	0.0155	6.32E-01	raw	0.0077	0.0063	2.18E-01	0	0.0036	9.90E-01	0	FALSE	0.006	0.0063	3.39E-01	-0.0013	0.0036	7.19E-01	ambiguous	0
Creatinine	smoking (current)	FEV1	0.0538	0.0065	7.53E-17	-0.0312	0.0162	5.38E-02	raw	0.0012	0.0066	8.53E-01	0.0075	0.0038	4.73E-02	0	FALSE	-0.0022	0.0067	7.39E-01	0.0058	0.0038	1.26E-01	ambiguous	0
Creatinine	smoking (current)	CRP	-0.0091	0.0063	1.51E-01	0.0146	0.0159	3.57E-01	raw	-0.0058	0.0064	3.65E-01	-0.0013	0.0037	7.21E-01	0	FALSE	-0.0013	0.0063	8.36E-01	-0.0032	0.0036	3.73E-01	agrees	0
Creatinine	smoking (current)	LDL	-0.0734	0.0058	1.26E-36	-0.0099	0.0145	4.95E-01	raw	0.0005	0.0059	9.35E-01	0.0016	0.0034	6.35E-01	0	FALSE	0.0011	0.0058	8.48E-01	0.0023	0.0033	5.00E-01	agrees	0
Creatinine	smoking (current)	SBP	-0.0235	0.0064	2.45E-04	0	0.016	1.00E+00	raw	-0.0088	0.0065	1.76E-01	-0.0104	0.0037	5.32E-03	0	FALSE	-0.0098	0.0065	1.31E-01	-0.011	0.0037	3.29E-03	agrees	0
Creatinine	smoking (current)	HGS	0.0969	0.0062	3.21E-55	-0.0217	0.0155	1.62E-01	raw	-0.0025	0.0063	6.85E-01	-0.0009	0.0036	8.05E-01	0	FALSE	-0.003	0.0063	6.27E-01	-0.0011	0.0036	7.54E-01	agrees	0
Creatinine	SES	FIS	0.0046	0.0109	6.72E-01	0.0129	0.0272	6.36E-01	raw	0.0044	0.0115	7.01E-01	-0.0018	0.0066	7.85E-01	0	FALSE	0.0046	0.0115	6.91E-01	-0.0014	0.0066	8.38E-01	ambiguous	0
Creatinine	SES	RT	-0.0112	0.0062	7.01E-02	-0.0074	0.0155	6.32E-01	raw	-0.0047	0.0062	4.46E-01	-0.0004	0.0036	9.15E-01	0	FALSE	-0.0025	0.0062	6.90E-01	0.0006	0.0036	8.74E-01	ambiguous	0
Creatinine	SES	FEV1	0.0538	0.0065	7.53E-17	-0.0312	0.0162	5.38E-02	raw	0.0113	0.0065	8.20E-02	0.0009	0.0037	8.00E-01	0	FALSE	0.0097	0.0065	1.34E-01	0.0005	0.0037	9.00E-01	agrees	0
Creatinine	SES	CRP	-0.0091	0.0063	1.51E-01	0.0146	0.0159	3.57E-01	raw	0.0037	0.0063	5.64E-01	0.0067	0.0037	6.66E-02	0	FALSE	0.0152	0.0063	1.56E-02	0.0106	0.0036	3.38E-03	agrees	0
Creatinine	SES	LDL	-0.0734	0.0058	1.26E-36	-0.0099	0.0145	4.95E-01	raw	0.0014	0.0058	8.13E-01	-0.0018	0.0033	5.85E-01	0	FALSE	0.001	0.0058	8.59E-01	-0.0021	0.0033	5.19E-01	ambiguous	0
Creatinine	SES	SBP	-0.0235	0.0064	2.45E-04	0	0.016	1.00E+00	raw	-0.0001	0.0065	9.83E-01	0.0047	0.0037	2.07E-01	0	FALSE	1.70E-05	0.0065	9.98E-01	0.0047	0.0037	2.04E-01	disagrees	0
Creatinine	SES	HGS	0.0969	0.0062	3.21E-55	-0.0217	0.0155	1.62E-01	raw	-0.0084	0.0062	1.75E-01	-0.0047	0.0036	1.83E-01	0	FALSE	-0.0081	0.0062	1.89E-01	-0.0059	0.0036	9.95E-02	agrees	0
Creatinine	age	FIS	0.0046	0.0109	6.72E-01	0.0129	0.0272	6.36E-01	raw	-0.0186	0.0109	8.78E-02	-0.0133	0.0063	3.44E-02	0	FALSE	-0.0193	0.0109	7.62E-02	-0.0138	0.0063	2.84E-02	agrees	0
Creatinine	age	RT	-0.0112	0.0062	7.01E-02	-0.0074	0.0155	6.32E-01	raw	0.0036	0.0062	5.58E-01	0.0009	0.0036	7.94E-01	0	FALSE	0.0007	0.0062	9.16E-01	0.001	0.0036	7.87E-01	agrees	0
Creatinine	age	LDL	-0.0734	0.0058	1.26E-36	-0.0099	0.0145	4.95E-01	raw	0.008	0.0058	1.67E-01	0.0064	0.0033	5.39E-02	0	FALSE	0.0075	0.0058	1.94E-01	0.006	0.0033	6.93E-02	agrees	0
Creatinine	age	SBP	-0.0235	0.0064	2.45E-04	0	0.016	1.00E+00	raw	0.01	0.0064	1.18E-01	-0.0055	0.0037	1.39E-01	0	FALSE	0.0097	0.0064	1.31E-01	-0.0063	0.0037	9.02E-02	ambiguous	0
Creatinine	AP: NO2	FIS	0.0046	0.0109	6.72E-01	0.0129	0.0272	6.36E-01	raw	-0.0185	0.0114	1.03E-01	-0.0132	0.0065	4.32E-02	0	FALSE	-0.018	0.0113	1.12E-01	-0.0133	0.0065	4.24E-02	agrees	0
Creatinine	AP: NO2	RT	-0.0112	0.0062	7.01E-02	-0.0074	0.0155	6.32E-01	raw	-0.0145	0.0062	1.97E-02	-0.008	0.0036	2.61E-02	0	FALSE	-0.0118	0.0062	5.80E-02	-0.0072	0.0036	4.63E-02	agrees	0
Creatinine	AP: NO2	FEV1	0.0538	0.0065	7.53E-17	-0.0312	0.0162	5.38E-02	raw	-0.0038	0.0065	5.60E-01	-0.0035	0.0037	3.48E-01	0	FALSE	-0.0054	0.0065	4.03E-01	-0.0043	0.0037	2.55E-01	agrees	0
Creatinine	AP: NO2	CRP	-0.0091	0.0063	1.51E-01	0.0146	0.0159	3.57E-01	raw	-0.003	0.0064	6.42E-01	0.0031	0.0037	3.99E-01	0	FALSE	0.0049	0.0063	4.42E-01	0.0088	0.0036	1.52E-02	disagrees	0
Creatinine	AP: NO2	LDL	-0.0734	0.0058	1.26E-36	-0.0099	0.0145	4.95E-01	raw	0.0111	0.0058	5.77E-02	0.0042	0.0034	2.16E-01	0	FALSE	0.0116	0.0058	4.48E-02	0.0043	0.0033	1.97E-01	agrees	0
Creatinine	AP: NO2	SBP	-0.0235	0.0064	2.45E-04	0	0.016	1.00E+00	raw	-0.0007	0.0064	9.18E-01	0.0014	0.0037	6.96E-01	0	FALSE	-0.0004	0.0064	9.54E-01	0.0015	0.0037	6.78E-01	ambiguous	0
Creatinine	AP: NO2	HGS	0.0969	0.0062	3.21E-55	-0.0217	0.0155	1.62E-01	raw	-0.0031	0.0062	6.22E-01	0.0007	0.0036	8.36E-01	0	FALSE	-0.0032	0.0062	6.02E-01	0.0002	0.0036	9.49E-01	ambiguous	0
Creatinine	PA: sed	FIS	0.0046	0.0109	6.72E-01	0.0129	0.0272	6.36E-01	raw	0.0346	0.0214	1.06E-01	0.0107	0.0125	3.92E-01	0	FALSE	0.0349	0.0212	9.93E-02	0.0093	0.0123	4.47E-01	agrees	0
Creatinine	PA: sed	RT	-0.0112	0.0062	7.01E-02	-0.0074	0.0155	6.32E-01	raw	-0.0145	0.0126	2.48E-01	0.0082	0.0073	2.67E-01	0	FALSE	-0.0132	0.0132	3.18E-01	0.007	0.0077	3.63E-01	ambiguous	0
Creatinine	PA: sed	FEV1	0.0538	0.0065	7.53E-17	-0.0312	0.0162	5.38E-02	raw	-0.0023	0.0134	8.65E-01	-0.0076	0.0078	3.33E-01	0	FALSE	0.0011	0.0138	9.37E-01	-0.008	0.008	3.22E-01	ambiguous	0
Creatinine	PA: sed	CRP	-0.0091	0.0063	1.51E-01	0.0146	0.0159	3.57E-01	raw	-0.0092	0.0127	4.71E-01	0.0011	0.0074	8.84E-01	0	FALSE	-0.0149	0.0134	2.66E-01	-0.0095	0.0078	2.24E-01	agrees	0
Creatinine	PA: sed	LDL	-0.0734	0.0058	1.26E-36	-0.0099	0.0145	4.95E-01	raw	0.005	0.0126	6.93E-01	-0.0004	0.0073	9.61E-01	0	FALSE	0.0044	0.0125	7.24E-01	-0.0005	0.0073	9.43E-01	ambiguous	0
Creatinine	PA: sed	SBP	-0.0235	0.0064	2.45E-04	0	0.016	1.00E+00	raw	-0.0039	0.0138	7.75E-01	-0.0118	0.0081	1.43E-01	0	FALSE	-0.0044	0.0139	7.49E-01	-0.013	0.0081	1.09E-01	agrees	0
Creatinine	PA: sed	HGS	0.0969	0.0062	3.21E-55	-0.0217	0.0155	1.62E-01	raw	0.001	0.0131	9.38E-01	-0.0092	0.0076	2.29E-01	0	FALSE	0.002	0.0132	8.82E-01	-0.0095	0.0077	2.19E-01	ambiguous	0
CRP	TV time	FIS	-0.0553	0.0121	5.08E-06	-0.0157	0.0335	6.38E-01	raw	-0.0062	0.012	6.08E-01	0.0022	0.0068	7.44E-01	0	FALSE	-0.0073	0.012	5.44E-01	0.0019	0.0068	7.75E-01	ambiguous	0
CRP	TV time	RT	-0.0088	0.0069	2.02E-01	-0.0271	0.0191	1.56E-01	raw	0.016	0.0069	2.08E-02	0.0088	0.0039	2.41E-02	0	FALSE	0.0126	0.0069	6.91E-02	0.0082	0.0039	3.54E-02	agrees	0
CRP	TV time	FEV1	-0.097	0.0072	2.91E-41	-0.038	0.02	5.74E-02	raw	-0.0011	0.0073	8.79E-01	0.0042	0.0041	3.08E-01	0	FALSE	0.0018	0.0073	8.06E-01	0.0047	0.0041	2.48E-01	disagrees	0
CRP	TV time	LDL	-0.1402	0.007	4.78E-88	0.0147	0.0195	4.53E-01	raw	0.0033	0.0071	6.41E-01	-0.0124	0.004	1.76E-03	0	FALSE	0.0037	0.0071	5.96E-01	-0.0123	0.004	1.85E-03	ambiguous	0
CRP	TV time	SBP	0.0549	0.0071	1.25E-14	0.0162	0.0197	4.12E-01	raw	-0.0024	0.0072	7.35E-01	-0.0127	0.004	1.60E-03	0	FALSE	-0.0043	0.0072	5.46E-01	-0.0141	0.004	4.66E-04	agrees	3
CRP	TV time	HGS	-0.0472	0.0069	7.70E-12	-0.0116	0.0191	5.45E-01	raw	-0.0095	0.0069	1.70E-01	-0.0091	0.0039	1.86E-02	0	FALSE	-0.0082	0.0069	2.36E-01	-0.0081	0.0039	3.60E-02	agrees	0
CRP	smoking (current)	FIS	-0.0553	0.0121	5.08E-06	-0.0157	0.0335	6.38E-01	raw	0.0049	0.0123	6.88E-01	-0.0084	0.007	2.30E-01	0	FALSE	0.005	0.0123	6.88E-01	-0.0089	0.007	2.02E-01	ambiguous	0
CRP	smoking (current)	RT	-0.0088	0.0069	2.02E-01	-0.0271	0.0191	1.56E-01	raw	0.009	0.0069	1.91E-01	0.0073	0.0039	6.18E-02	0	FALSE	0.0067	0.0069	3.30E-01	0.0067	0.0039	8.55E-02	agrees	0
CRP	smoking (current)	FEV1	-0.097	0.0072	2.91E-41	-0.038	0.02	5.74E-02	raw	-0.0103	0.0072	1.52E-01	-0.0087	0.0041	3.28E-02	0	FALSE	-0.0096	0.0072	1.79E-01	-0.0065	0.0041	1.12E-01	agrees	0
CRP	smoking (current)	LDL	-0.1402	0.007	4.78E-88	0.0147	0.0195	4.53E-01	raw	0.0051	0.007	4.61E-01	0.0064	0.004	1.07E-01	0	FALSE	0.005	0.007	4.72E-01	0.0064	0.004	1.08E-01	agrees	0
CRP	smoking (current)	SBP	0.0549	0.0071	1.25E-14	0.0162	0.0197	4.12E-01	raw	0.0054	0.0071	4.46E-01	0.0002	0.004	9.60E-01	0	FALSE	0.0057	0.0071	4.24E-01	9.54E-05	0.004	9.81E-01	agrees	0
CRP	smoking (current)	HGS	-0.0472	0.0069	7.70E-12	-0.0116	0.0191	5.45E-01	raw	-0.0082	0.0068	2.33E-01	-0.0122	0.0039	1.65E-03	0	FALSE	-0.0081	0.0068	2.39E-01	-0.0121	0.0039	1.88E-03	agrees	0
CRP	SES	RT	-0.0088	0.0069	2.02E-01	-0.0271	0.0191	1.56E-01	raw	-0.0033	0.0069	6.34E-01	0.0031	0.0039	4.27E-01	0	FALSE	-0.0028	0.0069	6.83E-01	0.003	0.0039	4.39E-01	ambiguous	0
CRP	SES	LDL	-0.1402	0.007	4.78E-88	0.0147	0.0195	4.53E-01	raw	0.0171	0.007	1.51E-02	0.0019	0.0039	6.25E-01	0	FALSE	0.0159	0.007	2.37E-02	0.001	0.0039	7.92E-01	agrees	0
CRP	SES	SBP	0.0549	0.0071	1.25E-14	0.0162	0.0197	4.12E-01	raw	0.0075	0.0072	2.95E-01	0.0112	0.004	5.29E-03	0	FALSE	0.0077	0.0072	2.83E-01	0.0121	0.004	2.74E-03	agrees	0
CRP	SES	HGS	-0.0472	0.0069	7.70E-12	-0.0116	0.0191	5.45E-01	raw	0.003	0.0069	6.62E-01	-0.0147	0.0038	1.25E-04	0	FALSE	0.0029	0.0069	6.71E-01	-0.014	0.0038	2.74E-04	ambiguous	0
CRP	age	FIS	-0.0553	0.0121	5.08E-06	-0.0157	0.0335	6.38E-01	raw	0.0226	0.0121	6.29E-02	0.0106	0.0068	1.19E-01	0	FALSE	0.0224	0.0121	6.52E-02	0.0108	0.0068	1.12E-01	agrees	0
CRP	age	RT	-0.0088	0.0069	2.02E-01	-0.0271	0.0191	1.56E-01	raw	0.0075	0.0069	2.77E-01	-0.0003	0.0039	9.41E-01	0	FALSE	0.0094	0.0069	1.74E-01	0.0021	0.0039	5.79E-01	agrees	0
CRP	age	FEV1	-0.097	0.0072	2.91E-41	-0.038	0.02	5.74E-02	raw	0.015	0.0072	3.67E-02	0.0073	0.004	6.87E-02	0	FALSE	0.0155	0.0072	3.08E-02	0.007	0.004	8.12E-02	agrees	0
CRP	age	LDL	-0.1402	0.007	4.78E-88	0.0147	0.0195	4.53E-01	raw	0.0116	0.0071	1.01E-01	-0.028	0.0039	1.23E-12	0	FALSE	0.0127	0.0071	7.30E-02	-0.028	0.0039	1.39E-12	ambiguous	0
CRP	age	HGS	-0.0472	0.0069	7.70E-12	-0.0116	0.0191	5.45E-01	raw	0.0023	0.0069	7.36E-01	-0.003	0.0039	4.34E-01	0	FALSE	0.0027	0.0069	6.94E-01	-0.0034	0.0039	3.85E-01	ambiguous	0
CRP	AP: NO2	FIS	-0.0553	0.0121	5.08E-06	-0.0157	0.0335	6.38E-01	raw	-0.0145	0.0127	2.54E-01	-0.0139	0.0071	5.17E-02	0	FALSE	-0.0145	0.0127	2.56E-01	-0.014	0.0071	4.95E-02	agrees	0
CRP	AP: NO2	RT	-0.0088	0.0069	2.02E-01	-0.0271	0.0191	1.56E-01	raw	0.0052	0.007	4.53E-01	0.0007	0.0039	8.49E-01	0	FALSE	0.0041	0.007	5.51E-01	0.0014	0.0039	7.19E-01	agrees	0
CRP	AP: NO2	LDL	-0.1402	0.007	4.78E-88	0.0147	0.0195	4.53E-01	raw	-0.0024	0.0071	7.37E-01	0.0002	0.004	9.60E-01	0	FALSE	-0.0034	0.0071	6.33E-01	-0.0006	0.004	8.86E-01	agrees	0
CRP	AP: NO2	SBP	0.0549	0.0071	1.25E-14	0.0162	0.0197	4.12E-01	raw	0.0016	0.0072	8.21E-01	0.0071	0.004	7.62E-02	0	FALSE	0.002	0.0072	7.81E-01	0.0075	0.004	6.16E-02	agrees	0
CRP	AP: NO2	HGS	-0.0472	0.0069	7.70E-12	-0.0116	0.0191	5.45E-01	raw	0.0014	0.0069	8.39E-01	-0.001	0.0039	7.87E-01	0	FALSE	0.0017	0.0069	8.07E-01	-0.0001	0.0039	9.77E-01	ambiguous	0
CRP	PA: sed	FIS	-0.0553	0.0121	5.08E-06	-0.0157	0.0335	6.38E-01	raw	-0.0031	0.0238	8.97E-01	-0.0028	0.0135	8.34E-01	0	FALSE	-0.0035	0.0235	8.83E-01	-0.002	0.0134	8.79E-01	agrees	0
CRP	PA: sed	RT	-0.0088	0.0069	2.02E-01	-0.0271	0.0191	1.56E-01	raw	0.007	0.0142	6.22E-01	0.0013	0.008	8.73E-01	0	FALSE	-0.0026	0.0148	8.59E-01	0.0041	0.0083	6.24E-01	ambiguous	0
CRP	PA: sed	FEV1	-0.097	0.0072	2.91E-41	-0.038	0.02	5.74E-02	raw	-0.0038	0.0151	8.03E-01	-0.0111	0.0085	1.92E-01	0	FALSE	-0.0062	0.0155	6.87E-01	-0.0127	0.0087	1.45E-01	agrees	0
CRP	PA: sed	LDL	-0.1402	0.007	4.78E-88	0.0147	0.0195	4.53E-01	raw	0.0045	0.0153	7.67E-01	0.003	0.0086	7.23E-01	0	FALSE	0.0054	0.0153	7.25E-01	0.0028	0.0086	7.47E-01	agrees	0
CRP	PA: sed	SBP	0.0549	0.0071	1.25E-14	0.0162	0.0197	4.12E-01	raw	-0.0209	0.0155	1.78E-01	-0.0013	0.0087	8.78E-01	0	FALSE	-0.0226	0.0156	1.47E-01	-0.0024	0.0088	7.85E-01	agrees	0
CRP	PA: sed	HGS	-0.0472	0.0069	7.70E-12	-0.0116	0.0191	5.45E-01	raw	-0.0024	0.0147	8.69E-01	-0.0112	0.0083	1.77E-01	0	FALSE	-0.0017	0.0149	9.07E-01	-0.0107	0.0084	2.02E-01	agrees	0
Cystatin C	TV time	FIS	-0.0134	0.0105	2.00E-01	0.0024	0.0235	9.19E-01	raw	0.0111	0.0104	2.87E-01	0.0093	0.0058	1.11E-01	0	FALSE	0.0111	0.0104	2.85E-01	0.0096	0.0058	9.95E-02	agrees	0
Cystatin C	TV time	RT	0.0021	0.0059	7.26E-01	0.0042	0.0133	7.52E-01	raw	-0.008	0.006	1.82E-01	0.0015	0.0033	6.59E-01	0	FALSE	-0.0074	0.006	2.13E-01	0.0033	0.0033	3.23E-01	ambiguous	0
Cystatin C	TV time	FEV1	-0.0437	0.0062	2.02E-12	-0.0424	0.0139	2.23E-03	cor	0.0077	0.0072	2.84E-01	0.0014	0.0037	7.13E-01	0	FALSE	0.0078	0.0071	2.72E-01	0.0015	0.0037	6.91E-01	agrees	0
Cystatin C	TV time	LDL	-0.0501	0.0061	1.72E-16	-0.0227	0.0136	9.51E-02	raw	-0.0002	0.0061	9.78E-01	-0.0108	0.0034	1.38E-03	0	FALSE	0.0005	0.0061	9.35E-01	-0.011	0.0034	1.12E-03	ambiguous	0
Cystatin C	TV time	SBP	0.0214	0.0061	4.86E-04	0.0012	0.0137	9.30E-01	raw	0.0045	0.0062	4.62E-01	-0.0098	0.0034	4.35E-03	0	FALSE	0.0047	0.0062	4.43E-01	-0.0105	0.0034	2.27E-03	ambiguous	0
Cystatin C	TV time	HGS	0.0036	0.0059	5.42E-01	0.0003	0.0133	9.84E-01	raw	-0.0069	0.0059	2.46E-01	-0.0093	0.0033	5.08E-03	0	FALSE	-0.0059	0.006	3.22E-01	-0.0086	0.0033	9.43E-03	agrees	0
Cystatin C	smoking (current)	FIS	-0.0134	0.0105	2.00E-01	0.0024	0.0235	9.19E-01	raw	0.005	0.0108	6.41E-01	-0.0014	0.006	8.18E-01	0	FALSE	0.0052	0.0108	6.29E-01	-0.0016	0.006	7.83E-01	ambiguous	0
Cystatin C	smoking (current)	RT	0.0021	0.0059	7.26E-01	0.0042	0.0133	7.52E-01	raw	0.0029	0.006	6.23E-01	0.0054	0.0033	1.07E-01	0	FALSE	0.0041	0.006	4.92E-01	0.0049	0.0033	1.42E-01	agrees	0
Cystatin C	smoking (current)	FEV1	-0.0437	0.0062	2.02E-12	-0.0424	0.0139	2.23E-03	cor	0.0118	0.007	8.89E-02	-0.0016	0.0037	6.54E-01	0	FALSE	0.0105	0.0069	1.28E-01	-0.0022	0.0037	5.42E-01	ambiguous	0
Cystatin C	smoking (current)	LDL	-0.0501	0.0061	1.72E-16	-0.0227	0.0136	9.51E-02	raw	0.002	0.0061	7.49E-01	0.0001	0.0034	9.75E-01	0	FALSE	0.0019	0.0061	7.50E-01	0	0.0034	9.90E-01	ambiguous	0
Cystatin C	smoking (current)	SBP	0.0214	0.0061	4.86E-04	0.0012	0.0137	9.30E-01	raw	-0.0047	0.0062	4.53E-01	-0.0078	0.0035	2.35E-02	0	FALSE	-0.0045	0.0062	4.67E-01	-0.008	0.0035	2.13E-02	agrees	0
Cystatin C	smoking (current)	HGS	0.0036	0.0059	5.42E-01	0.0003	0.0133	9.84E-01	raw	-0.0044	0.006	4.60E-01	-0.0045	0.0033	1.79E-01	0	FALSE	-0.0057	0.006	3.38E-01	-0.0051	0.0033	1.30E-01	agrees	0
Cystatin C	SES	FIS	-0.0134	0.0105	2.00E-01	0.0024	0.0235	9.19E-01	raw	-0.0044	0.011	6.88E-01	-0.0126	0.0061	4.05E-02	0	FALSE	-0.0045	0.011	6.85E-01	-0.0121	0.0061	4.85E-02	agrees	0
Cystatin C	SES	RT	0.0021	0.0059	7.26E-01	0.0042	0.0133	7.52E-01	raw	0.0034	0.0059	5.68E-01	0.0074	0.0033	2.75E-02	0	FALSE	0.0041	0.0059	4.89E-01	0.0078	0.0033	2.00E-02	agrees	0
Cystatin C	SES	FEV1	-0.0437	0.0062	2.02E-12	-0.0424	0.0139	2.23E-03	cor	0.0008	0.0067	9.11E-01	-0.0127	0.0036	4.27E-04	0	FALSE	0.0009	0.0067	8.93E-01	-0.0128	0.0036	3.67E-04	ambiguous	0
Cystatin C	SES	LDL	-0.0501	0.0061	1.72E-16	-0.0227	0.0136	9.51E-02	raw	-0.0015	0.0061	8.05E-01	-0.0055	0.0034	1.09E-01	0	FALSE	-0.0019	0.0061	7.54E-01	-0.0062	0.0034	6.81E-02	agrees	0
Cystatin C	SES	SBP	0.0214	0.0061	4.86E-04	0.0012	0.0137	9.30E-01	raw	0.0044	0.0062	4.80E-01	0.0036	0.0035	2.94E-01	0	FALSE	0.0047	0.0062	4.51E-01	0.0034	0.0035	3.26E-01	agrees	0
Cystatin C	age	FIS	-0.0134	0.0105	2.00E-01	0.0024	0.0235	9.19E-01	raw	-0.0175	0.0104	9.36E-02	-0.0079	0.0059	1.80E-01	0	FALSE	-0.0166	0.0104	1.11E-01	-0.0078	0.0059	1.82E-01	agrees	0
Cystatin C	age	RT	0.0021	0.0059	7.26E-01	0.0042	0.0133	7.52E-01	raw	-0.0011	0.0059	8.59E-01	-0.001	0.0033	7.75E-01	0	FALSE	-0.0026	0.0059	6.60E-01	-0.0002	0.0033	9.45E-01	agrees	0
Cystatin C	age	FEV1	-0.0437	0.0062	2.02E-12	-0.0424	0.0139	2.23E-03	cor	0.0185	0.0104	7.56E-02	-0.0047	0.0045	2.99E-01	0	FALSE	0.0217	0.0099	2.84E-02	-0.004	0.0045	3.71E-01	ambiguous	0
Cystatin C	age	CRP	0.0326	0.0061	8.21E-08	0.004	0.0136	7.67E-01	raw	0.0103	0.0061	9.06E-02	0.0091	0.0034	7.41E-03	0	FALSE	0.0183	0.006	2.29E-03	0.0296	0.0034	1.29E-18	agrees	3
Cystatin C	age	LDL	-0.0501	0.0061	1.72E-16	-0.0227	0.0136	9.51E-02	raw	-0.014	0.0061	2.08E-02	-0.0339	0.0034	2.19E-23	0	FALSE	-0.0138	0.0061	2.26E-02	-0.0344	0.0034	4.98E-24	agrees	0
Cystatin C	AP: NO2	FIS	-0.0134	0.0105	2.00E-01	0.0024	0.0235	9.19E-01	raw	0.0011	0.0109	9.22E-01	-0.0086	0.0061	1.62E-01	0	FALSE	0.0011	0.0109	9.19E-01	-0.0084	0.0061	1.70E-01	ambiguous	0
Cystatin C	AP: NO2	RT	0.0021	0.0059	7.26E-01	0.0042	0.0133	7.52E-01	raw	-0.0068	0.006	2.57E-01	-0.0035	0.0034	2.98E-01	0	FALSE	-0.0045	0.006	4.55E-01	-0.0042	0.0034	2.14E-01	agrees	0
Cystatin C	AP: NO2	FEV1	-0.0437	0.0062	2.02E-12	-0.0424	0.0139	2.23E-03	cor	-0.0005	0.0063	9.39E-01	-0.0087	0.0035	1.38E-02	0	FALSE	-0.0002	0.0063	9.72E-01	-0.0087	0.0035	1.37E-02	agrees	0
Cystatin C	AP: NO2	CRP	0.0326	0.0061	8.21E-08	0.004	0.0136	7.67E-01	raw	-0.0004	0.0061	9.42E-01	0.0076	0.0034	2.66E-02	0	FALSE	0.005	0.0061	4.14E-01	0.0126	0.0034	1.96E-04	disagrees	3
Cystatin C	AP: NO2	LDL	-0.0501	0.0061	1.72E-16	-0.0227	0.0136	9.51E-02	raw	0.003	0.0061	6.23E-01	-0.0059	0.0034	8.57E-02	0	FALSE	0.0029	0.0061	6.38E-01	-0.0061	0.0034	7.63E-02	ambiguous	0
Cystatin C	AP: NO2	SBP	0.0214	0.0061	4.86E-04	0.0012	0.0137	9.30E-01	raw	0.0011	0.0062	8.54E-01	0.0051	0.0035	1.43E-01	0	FALSE	0.0013	0.0062	8.36E-01	0.0053	0.0035	1.28E-01	agrees	0
Cystatin C	AP: NO2	HGS	0.0036	0.0059	5.42E-01	0.0003	0.0133	9.84E-01	raw	-0.0024	0.006	6.83E-01	-0.0036	0.0034	2.85E-01	0	FALSE	-0.0025	0.006	6.80E-01	-0.0035	0.0034	2.96E-01	agrees	0
Cystatin C	PA: sed	FIS	-0.0134	0.0105	2.00E-01	0.0024	0.0235	9.19E-01	raw	0.0058	0.0208	7.80E-01	0.0152	0.0118	1.98E-01	0	FALSE	0.0066	0.0205	7.48E-01	0.0145	0.0116	2.11E-01	agrees	0
Cystatin C	PA: sed	RT	0.0021	0.0059	7.26E-01	0.0042	0.0133	7.52E-01	raw	-0.0175	0.0122	1.53E-01	0.0006	0.0069	9.35E-01	0	FALSE	-0.009	0.0128	4.82E-01	-0.0006	0.0072	9.31E-01	agrees	0
Cystatin C	PA: sed	FEV1	-0.0437	0.0062	2.02E-12	-0.0424	0.0139	2.23E-03	cor	0.0062	0.014	6.57E-01	-0.0126	0.0076	9.72E-02	0	FALSE	0.0218	0.0136	1.09E-01	-0.0115	0.0077	1.37E-01	ambiguous	0
Cystatin C	PA: sed	LDL	-0.0501	0.0061	1.72E-16	-0.0227	0.0136	9.51E-02	raw	-0.006	0.0133	6.53E-01	-0.0116	0.0075	1.22E-01	0	FALSE	-0.0048	0.0132	7.20E-01	-0.0109	0.0075	1.44E-01	agrees	0
Cystatin C	PA: sed	SBP	0.0214	0.0061	4.86E-04	0.0012	0.0137	9.30E-01	raw	-0.0104	0.0134	4.39E-01	-0.0055	0.0076	4.71E-01	0	FALSE	-0.0094	0.0135	4.84E-01	-0.0051	0.0076	4.99E-01	agrees	0
Cystatin C	PA: sed	HGS	0.0036	0.0059	5.42E-01	0.0003	0.0133	9.84E-01	raw	0.0015	0.0127	9.07E-01	-0.0115	0.0072	1.11E-01	0	FALSE	0.001	0.0129	9.36E-01	-0.0112	0.0073	1.25E-01	ambiguous	0
Gamma GLT	TV time	FIS	-0.0197	0.0099	4.60E-02	-0.01	0.0223	6.55E-01	raw	0.0023	0.0099	8.16E-01	0.0089	0.0067	1.85E-01	0	FALSE	0.0025	0.0099	8.02E-01	0.0091	0.0067	1.72E-01	agrees	0
Gamma GLT	TV time	RT	-0.0077	0.0056	1.73E-01	0.0021	0.0128	8.70E-01	raw	0.0134	0.0057	1.82E-02	0.0036	0.0038	3.43E-01	0	FALSE	0.0146	0.0057	1.03E-02	0.0043	0.0038	2.66E-01	agrees	0
Gamma GLT	TV time	FEV1	-0.027	0.0059	4.40E-06	0.004	0.0133	7.65E-01	raw	0.0037	0.006	5.38E-01	0.0043	0.004	2.82E-01	0	FALSE	0.0022	0.006	7.17E-01	0.003	0.004	4.51E-01	agrees	0
Gamma GLT	TV time	LDL	0.0959	0.0053	1.82E-73	-0.0278	0.012	1.98E-02	cor	0.0037	0.0056	5.10E-01	-0.0006	0.0037	8.69E-01	0	FALSE	0.0054	0.0056	3.34E-01	-0.001	0.0037	7.88E-01	ambiguous	0
Gamma GLT	TV time	SBP	0.0417	0.0058	9.12E-13	0.0048	0.0132	7.16E-01	raw	-0.0002	0.0059	9.68E-01	-0.0046	0.004	2.45E-01	0	FALSE	-0.0005	0.0059	9.33E-01	-0.0048	0.004	2.25E-01	agrees	0
Gamma GLT	TV time	HGS	-0.0104	0.0056	6.54E-02	-0.0167	0.0127	1.89E-01	raw	-0.01	0.0057	7.90E-02	-0.0116	0.0038	2.50E-03	0	FALSE	-0.0101	0.0057	7.42E-02	-0.0107	0.0038	5.07E-03	agrees	0
Gamma GLT	smoking (current)	FIS	-0.0197	0.0099	4.60E-02	-0.01	0.0223	6.55E-01	raw	-0.0011	0.0102	9.15E-01	-0.004	0.0069	5.57E-01	0	FALSE	-0.0019	0.0102	8.51E-01	-0.0044	0.0069	5.20E-01	agrees	0
Gamma GLT	smoking (current)	RT	-0.0077	0.0056	1.73E-01	0.0021	0.0128	8.70E-01	raw	0.0073	0.0057	1.98E-01	0.0037	0.0038	3.39E-01	0	FALSE	0.0055	0.0057	3.33E-01	0.0034	0.0038	3.76E-01	agrees	0
Gamma GLT	smoking (current)	FEV1	-0.027	0.0059	4.40E-06	0.004	0.0133	7.65E-01	raw	-0.0073	0.006	2.17E-01	-0.0113	0.004	5.08E-03	0	FALSE	-0.0052	0.006	3.85E-01	-0.0076	0.004	5.90E-02	agrees	0
Gamma GLT	smoking (current)	LDL	0.0959	0.0053	1.82E-73	-0.0278	0.012	1.98E-02	cor	-0.0036	0.0054	5.04E-01	0.0011	0.0036	7.68E-01	0	FALSE	-0.0023	0.0054	6.62E-01	0.0008	0.0036	8.33E-01	ambiguous	0
Gamma GLT	smoking (current)	SBP	0.0417	0.0058	9.12E-13	0.0048	0.0132	7.16E-01	raw	0.0054	0.0059	3.61E-01	0.0065	0.004	1.02E-01	0	FALSE	0.0058	0.0059	3.25E-01	0.0072	0.004	7.18E-02	agrees	0
Gamma GLT	smoking (current)	HGS	-0.0104	0.0056	6.54E-02	-0.0167	0.0127	1.89E-01	raw	-0.0049	0.0057	3.84E-01	-0.0053	0.0038	1.63E-01	0	FALSE	-0.0048	0.0057	4.00E-01	-0.0055	0.0038	1.48E-01	agrees	0
Gamma GLT	SES	FIS	-0.0197	0.0099	4.60E-02	-0.01	0.0223	6.55E-01	raw	-0.0032	0.0105	7.58E-01	-0.0081	0.007	2.47E-01	0	FALSE	-0.0031	0.0105	7.68E-01	-0.0084	0.007	2.29E-01	agrees	0
Gamma GLT	SES	RT	-0.0077	0.0056	1.73E-01	0.0021	0.0128	8.70E-01	raw	0.003	0.0056	6.00E-01	0.0023	0.0038	5.37E-01	0	FALSE	0.0009	0.0057	8.68E-01	0.0026	0.0038	4.92E-01	agrees	0
Gamma GLT	SES	FEV1	-0.027	0.0059	4.40E-06	0.004	0.0133	7.65E-01	raw	-0.0038	0.0059	5.14E-01	-0.0125	0.004	1.54E-03	0	FALSE	-0.0042	0.0059	4.71E-01	-0.0131	0.004	9.08E-04	agrees	3
Gamma GLT	SES	LDL	0.0959	0.0053	1.82E-73	-0.0278	0.012	1.98E-02	cor	0.0092	0.0054	8.91E-02	0.0074	0.0036	3.77E-02	0	FALSE	0.0103	0.0054	5.36E-02	0.0075	0.0036	3.42E-02	agrees	0
Gamma GLT	SES	SBP	0.0417	0.0058	9.12E-13	0.0048	0.0132	7.16E-01	raw	0.0022	0.0059	7.09E-01	0.0106	0.004	7.34E-03	0	FALSE	0.0015	0.0059	7.97E-01	0.0109	0.004	5.74E-03	agrees	0
Gamma GLT	SES	HGS	-0.0104	0.0056	6.54E-02	-0.0167	0.0127	1.89E-01	raw	-0.005	0.0056	3.69E-01	-0.0117	0.0038	1.93E-03	0	FALSE	-0.0045	0.0056	4.24E-01	-0.0107	0.0038	4.75E-03	agrees	0
Gamma GLT	age	FIS	-0.0197	0.0099	4.60E-02	-0.01	0.0223	6.55E-01	raw	0.0292	0.0099	3.16E-03	0.0127	0.0067	5.71E-02	0	TRUE	0.03	0.0099	2.42E-03	0.0131	0.0067	4.98E-02	agrees	0
Gamma GLT	age	RT	-0.0077	0.0056	1.73E-01	0.0021	0.0128	8.70E-01	raw	0.0026	0.0057	6.44E-01	-0.0006	0.0038	8.80E-01	0	TRUE	0.004	0.0057	4.77E-01	0.0002	0.0038	9.50E-01	agrees	0
Gamma GLT	age	CRP	0.1066	0.0058	4.44E-76	0.0208	0.0131	1.12E-01	raw	-0.0003	0.0058	9.57E-01	-0.0004	0.0039	9.23E-01	0	TRUE	0.0248	0.0057	1.44E-05	0.0213	0.0038	2.57E-08	disagrees	4
Gamma GLT	age	LDL	0.0959	0.0053	1.82E-73	-0.0278	0.012	1.98E-02	cor	-0.0137	0.0053	9.84E-03	-0.0437	0.0036	1.19E-34	0	TRUE	-0.0134	0.0053	1.11E-02	-0.0437	0.0035	4.51E-35	agrees	0
Gamma GLT	age	HGS	-0.0104	0.0056	6.54E-02	-0.0167	0.0127	1.89E-01	raw	0.011	0.0057	5.11E-02	0.001	0.0038	7.90E-01	0	TRUE	0.0117	0.0057	3.91E-02	0.0016	0.0038	6.66E-01	agrees	0
Gamma GLT	AP: NO2	FIS	-0.0197	0.0099	4.60E-02	-0.01	0.0223	6.55E-01	raw	-0.0032	0.0103	7.55E-01	-0.0102	0.007	1.45E-01	0	FALSE	-0.0021	0.0103	8.39E-01	-0.0103	0.007	1.40E-01	agrees	0
Gamma GLT	AP: NO2	RT	-0.0077	0.0056	1.73E-01	0.0021	0.0128	8.70E-01	raw	-0.0022	0.0057	6.93E-01	-0.0026	0.0038	4.97E-01	0	FALSE	-0.0031	0.0057	5.80E-01	-0.0029	0.0038	4.56E-01	agrees	0
Gamma GLT	AP: NO2	FEV1	-0.027	0.0059	4.40E-06	0.004	0.0133	7.65E-01	raw	0.0046	0.0059	4.38E-01	-0.0065	0.004	1.02E-01	0	FALSE	0.0055	0.0059	3.51E-01	-0.0054	0.004	1.71E-01	ambiguous	0
Gamma GLT	AP: NO2	LDL	0.0959	0.0053	1.82E-73	-0.0278	0.012	1.98E-02	cor	-0.0005	0.0053	9.31E-01	-0.0007	0.0036	8.35E-01	0	FALSE	0.0002	0.0053	9.63E-01	-0.0007	0.0035	8.33E-01	ambiguous	0
Gamma GLT	AP: NO2	SBP	0.0417	0.0058	9.12E-13	0.0048	0.0132	7.16E-01	raw	-0.0007	0.0058	8.99E-01	0.0015	0.0039	6.99E-01	0	FALSE	-0.0013	0.0058	8.18E-01	0.0012	0.0039	7.52E-01	ambiguous	0
Gamma GLT	AP: NO2	HGS	-0.0104	0.0056	6.54E-02	-0.0167	0.0127	1.89E-01	raw	0.0073	0.0056	1.98E-01	-0.002	0.0038	5.96E-01	0	FALSE	0.0066	0.0057	2.45E-01	-0.0021	0.0038	5.77E-01	ambiguous	0
Gamma GLT	PA: sed	FIS	-0.0197	0.0099	4.60E-02	-0.01	0.0223	6.55E-01	raw	-0.0161	0.0195	4.09E-01	-0.0143	0.0133	2.84E-01	0	FALSE	-0.0166	0.0193	3.91E-01	-0.014	0.0132	2.87E-01	agrees	0
Gamma GLT	PA: sed	RT	-0.0077	0.0056	1.73E-01	0.0021	0.0128	8.70E-01	raw	0.0155	0.0116	1.81E-01	0.0093	0.0078	2.35E-01	0	FALSE	0.0147	0.0122	2.29E-01	0.0104	0.0082	2.06E-01	agrees	0
Gamma GLT	PA: sed	FEV1	-0.027	0.0059	4.40E-06	0.004	0.0133	7.65E-01	raw	-0.0087	0.0124	4.84E-01	-0.0097	0.0083	2.45E-01	0	FALSE	-0.0089	0.0127	4.84E-01	-0.0104	0.0085	2.23E-01	agrees	0
Gamma GLT	PA: sed	CRP	0.1066	0.0058	4.44E-76	0.0208	0.0131	1.12E-01	raw	0.0027	0.0117	8.20E-01	0.0185	0.0079	1.85E-02	0	FALSE	0.0026	0.0123	8.29E-01	0.0156	0.0082	5.76E-02	agrees	0
Gamma GLT	PA: sed	LDL	0.0959	0.0053	1.82E-73	-0.0278	0.012	1.98E-02	cor	0.0019	0.0119	8.71E-01	0.0115	0.0079	1.45E-01	0	FALSE	0.0021	0.0116	8.55E-01	0.01	0.0078	2.01E-01	agrees	0
Gamma GLT	PA: sed	SBP	0.0417	0.0058	9.12E-13	0.0048	0.0132	7.16E-01	raw	-0.0128	0.0127	3.15E-01	-0.0044	0.0086	6.08E-01	0	FALSE	-0.0124	0.0128	3.31E-01	-0.0045	0.0086	6.02E-01	agrees	0
Gamma GLT	PA: sed	HGS	-0.0104	0.0056	6.54E-02	-0.0167	0.0127	1.89E-01	raw	-0.0031	0.0121	7.96E-01	0.0093	0.0081	2.55E-01	0	FALSE	-0.0046	0.0122	7.08E-01	0.0095	0.0082	2.46E-01	ambiguous	0
Glucose	TV time	FIS	0.0108	0.0158	4.96E-01	-0.0739	0.0583	2.05E-01	raw	0.0059	0.0157	7.05E-01	0.0088	0.0105	4.02E-01	0	FALSE	0.0076	0.0157	6.27E-01	0.0096	0.0105	3.63E-01	agrees	0
Glucose	TV time	RT	-0.0035	0.009	7.01E-01	-0.0054	0.0331	8.69E-01	raw	-0.0011	0.009	9.02E-01	0.0047	0.0061	4.42E-01	0	FALSE	0.0018	0.0091	8.42E-01	0.0078	0.0061	2.04E-01	disagrees	0
Glucose	TV time	FEV1	-0.0586	0.0094	3.86E-10	0.0895	0.0344	9.22E-03	cor	-0.0198	0.0099	4.47E-02	-0.0016	0.0065	8.10E-01	0	FALSE	-0.0013	0.0098	8.95E-01	-0.0013	0.0065	8.44E-01	agrees	0
Glucose	TV time	CRP	-0.0167	0.0092	6.98E-02	0.0334	0.0338	3.23E-01	raw	0.0197	0.0092	3.16E-02	0.0168	0.0062	6.43E-03	0	FALSE	0.0072	0.009	4.24E-01	0.0109	0.006	7.07E-02	agrees	0
Glucose	TV time	SBP	0.0597	0.0092	1.02E-10	0.0183	0.034	5.91E-01	raw	-0.0048	0.0093	6.05E-01	-0.0174	0.0063	5.58E-03	0	FALSE	-0.0074	0.0093	4.25E-01	-0.0188	0.0063	2.63E-03	agrees	0
Glucose	TV time	HGS	-0.038	0.009	2.35E-05	0.0462	0.0331	1.62E-01	raw	-0.015	0.009	9.55E-02	-0.0163	0.0061	7.30E-03	0	FALSE	-0.0173	0.009	5.55E-02	-0.0177	0.0061	3.65E-03	agrees	0
Glucose	smoking (current)	FIS	0.0108	0.0158	4.96E-01	-0.0739	0.0583	2.05E-01	raw	0.007	0.0164	6.72E-01	-0.0047	0.0111	6.74E-01	0	FALSE	0.0064	0.0164	6.96E-01	-0.0053	0.0111	6.33E-01	ambiguous	0
Glucose	smoking (current)	RT	-0.0035	0.009	7.01E-01	-0.0054	0.0331	8.69E-01	raw	0.0085	0.0091	3.47E-01	0.0118	0.0062	5.44E-02	0	FALSE	0.0077	0.0091	3.97E-01	0.0115	0.0062	6.19E-02	agrees	0
Glucose	smoking (current)	FEV1	-0.0586	0.0094	3.86E-10	0.0895	0.0344	9.22E-03	cor	0.005	0.0096	6.01E-01	-0.0071	0.0064	2.70E-01	0	FALSE	-0.002	0.0095	8.31E-01	-0.0063	0.0064	3.31E-01	disagrees	0
Glucose	smoking (current)	CRP	-0.0167	0.0092	6.98E-02	0.0334	0.0338	3.23E-01	raw	-0.0145	0.0092	1.18E-01	0.0032	0.0063	6.11E-01	0	FALSE	0.0016	0.0091	8.59E-01	0.0054	0.0062	3.84E-01	disagrees	0
Glucose	smoking (current)	LDL	0.0055	0.0084	5.10E-01	-0.0267	0.031	3.89E-01	raw	0.0004	0.0085	9.59E-01	0.0034	0.0057	5.58E-01	0	FALSE	0.001	0.0084	9.07E-01	0.0038	0.0057	5.05E-01	agrees	0
Glucose	smoking (current)	SBP	0.0597	0.0092	1.02E-10	0.0183	0.034	5.91E-01	raw	0.0031	0.0093	7.43E-01	-0.0038	0.0063	5.47E-01	0	FALSE	0.0043	0.0093	6.46E-01	-0.003	0.0063	6.37E-01	ambiguous	0
Glucose	smoking (current)	HGS	-0.038	0.009	2.35E-05	0.0462	0.0331	1.62E-01	raw	0.0151	0.0091	9.67E-02	-0.002	0.0061	7.39E-01	0	FALSE	0.0145	0.0091	1.11E-01	-0.0022	0.0061	7.20E-01	ambiguous	0
Glucose	SES	FIS	0.0108	0.0158	4.96E-01	-0.0739	0.0583	2.05E-01	raw	0.026	0.0166	1.18E-01	-0.0137	0.0112	2.23E-01	0	FALSE	0.0251	0.0166	1.31E-01	-0.0144	0.0112	2.00E-01	ambiguous	0
Glucose	SES	RT	-0.0035	0.009	7.01E-01	-0.0054	0.0331	8.69E-01	raw	0.0055	0.009	5.42E-01	0.0066	0.0061	2.76E-01	0	FALSE	0.0047	0.009	6.01E-01	0.0075	0.0061	2.17E-01	agrees	0
Glucose	SES	FEV1	-0.0586	0.0094	3.86E-10	0.0895	0.0344	9.22E-03	cor	-0.0084	0.0096	3.80E-01	-0.014	0.0064	2.93E-02	0	FALSE	0.0034	0.0096	7.21E-01	-0.013	0.0064	4.18E-02	ambiguous	0
Glucose	SES	CRP	-0.0167	0.0092	6.98E-02	0.0334	0.0338	3.23E-01	raw	-0.0074	0.0092	4.24E-01	0.0175	0.0062	4.74E-03	0	FALSE	-0.0088	0.0091	3.30E-01	0.0134	0.0061	2.83E-02	ambiguous	0
Glucose	SES	LDL	0.0055	0.0084	5.10E-01	-0.0267	0.031	3.89E-01	raw	0.0085	0.0084	3.14E-01	-0.0014	0.0057	8.10E-01	0	FALSE	0.007	0.0084	4.07E-01	-0.003	0.0057	5.92E-01	ambiguous	0
Glucose	SES	SBP	0.0597	0.0092	1.02E-10	0.0183	0.034	5.91E-01	raw	0.0115	0.0093	2.18E-01	0.0012	0.0063	8.52E-01	0	FALSE	0.0106	0.0093	2.58E-01	0.0008	0.0063	8.99E-01	agrees	0
Glucose	SES	HGS	-0.038	0.009	2.35E-05	0.0462	0.0331	1.62E-01	raw	-0.0034	0.009	7.05E-01	-0.0104	0.0061	8.53E-02	0	FALSE	-0.0039	0.009	6.66E-01	-0.0103	0.0061	8.80E-02	agrees	0
Glucose	age	FIS	0.0108	0.0158	4.96E-01	-0.0739	0.0583	2.05E-01	raw	-0.0203	0.0158	1.98E-01	-0.0113	0.0107	2.91E-01	0	FALSE	-0.0206	0.0158	1.91E-01	-0.0121	0.0107	2.57E-01	agrees	0
Glucose	age	RT	-0.0035	0.009	7.01E-01	-0.0054	0.0331	8.69E-01	raw	-0.0079	0.009	3.78E-01	-0.0031	0.0061	6.09E-01	0	FALSE	-0.0082	0.009	3.64E-01	-0.0016	0.0061	7.88E-01	agrees	0
Glucose	age	FEV1	-0.0586	0.0094	3.86E-10	0.0895	0.0344	9.22E-03	cor	-0.0102	0.0099	3.03E-01	0.0127	0.0065	4.95E-02	0	FALSE	0.0073	0.0097	4.55E-01	0.0119	0.0065	6.66E-02	disagrees	0
Glucose	age	CRP	-0.0167	0.0092	6.98E-02	0.0334	0.0338	3.23E-01	raw	-0.0091	0.0092	3.21E-01	-0.0182	0.0062	3.35E-03	0	FALSE	-0.0193	0.009	3.28E-02	-0.0239	0.0061	9.29E-05	agrees	2
Glucose	age	SBP	0.0597	0.0092	1.02E-10	0.0183	0.034	5.91E-01	raw	-0.0004	0.0092	9.63E-01	-0.0068	0.0062	2.73E-01	0	FALSE	-0.001	0.0092	9.13E-01	-0.0062	0.0062	3.18E-01	agrees	0
Glucose	age	HGS	-0.038	0.009	2.35E-05	0.0462	0.0331	1.62E-01	raw	-0.0061	0.009	4.98E-01	-0.0061	0.0061	3.13E-01	0	FALSE	-0.0058	0.009	5.20E-01	-0.0056	0.0061	3.54E-01	agrees	0
Glucose	AP: NO2	FIS	0.0108	0.0158	4.96E-01	-0.0739	0.0583	2.05E-01	raw	0.0479	0.0167	4.10E-03	0.0039	0.0112	7.27E-01	0	FALSE	0.0472	0.0167	4.66E-03	0.0027	0.0112	8.08E-01	agrees	0
Glucose	AP: NO2	RT	-0.0035	0.009	7.01E-01	-0.0054	0.0331	8.69E-01	raw	-0.0078	0.0091	3.91E-01	-0.0024	0.0061	6.99E-01	0	FALSE	-0.0089	0.0091	3.30E-01	-0.0016	0.0061	8.00E-01	agrees	0
Glucose	AP: NO2	FEV1	-0.0586	0.0094	3.86E-10	0.0895	0.0344	9.22E-03	cor	-0.0147	0.0095	1.21E-01	-0.0157	0.0064	1.37E-02	0	FALSE	-0.017	0.0095	7.25E-02	-0.0164	0.0064	1.01E-02	agrees	0
Glucose	AP: NO2	CRP	-0.0167	0.0092	6.98E-02	0.0334	0.0338	3.23E-01	raw	0.005	0.0093	5.93E-01	0.0172	0.0063	6.07E-03	0	FALSE	0.004	0.0092	6.63E-01	0.0204	0.0062	9.34E-04	agrees	2
Glucose	AP: NO2	LDL	0.0055	0.0084	5.10E-01	-0.0267	0.031	3.89E-01	raw	0.0114	0.0085	1.80E-01	0.0051	0.0057	3.74E-01	0	FALSE	0.0113	0.0084	1.80E-01	0.0044	0.0057	4.45E-01	agrees	0
Glucose	AP: NO2	SBP	0.0597	0.0092	1.02E-10	0.0183	0.034	5.91E-01	raw	0.013	0.0093	1.64E-01	0.0114	0.0063	6.83E-02	0	FALSE	0.0121	0.0093	1.94E-01	0.0116	0.0063	6.55E-02	agrees	0
Glucose	AP: NO2	HGS	-0.038	0.009	2.35E-05	0.0462	0.0331	1.62E-01	raw	-0.0071	0.009	4.33E-01	-0.0011	0.0061	8.54E-01	0	FALSE	-0.006	0.0091	5.10E-01	-0.0001	0.0061	9.83E-01	agrees	0
Glucose	PA: sed	FIS	0.0108	0.0158	4.96E-01	-0.0739	0.0583	2.05E-01	raw	0.006	0.0314	8.49E-01	0.0035	0.0213	8.71E-01	0	FALSE	0.0064	0.031	8.36E-01	0.0036	0.021	8.65E-01	agrees	0
Glucose	PA: sed	RT	-0.0035	0.009	7.01E-01	-0.0054	0.0331	8.69E-01	raw	-0.024	0.0185	1.96E-01	-0.0203	0.0125	1.05E-01	0	FALSE	-0.021	0.0194	2.80E-01	-0.0152	0.0131	2.45E-01	agrees	0
Glucose	PA: sed	FEV1	-0.0586	0.0094	3.86E-10	0.0895	0.0344	9.22E-03	cor	-0.0331	0.0202	1.01E-01	0.0019	0.0135	8.87E-01	0	FALSE	-0.0292	0.0203	1.50E-01	0.0012	0.0138	9.33E-01	ambiguous	0
Glucose	PA: sed	CRP	-0.0167	0.0092	6.98E-02	0.0334	0.0338	3.23E-01	raw	-0.0132	0.0187	4.80E-01	-0.0161	0.0126	2.00E-01	0	FALSE	0.0029	0.0195	8.82E-01	0.0048	0.0132	7.18E-01	disagrees	0
Glucose	PA: sed	LDL	0.0055	0.0084	5.10E-01	-0.0267	0.031	3.89E-01	raw	0.0122	0.0186	5.12E-01	0.001	0.0125	9.36E-01	0	FALSE	0.0116	0.0184	5.29E-01	0	0.0124	9.99E-01	ambiguous	0
Glucose	PA: sed	SBP	0.0597	0.0092	1.02E-10	0.0183	0.034	5.91E-01	raw	0.0053	0.0202	7.92E-01	-0.0174	0.0136	2.02E-01	0	FALSE	0.0116	0.0203	5.67E-01	-0.0169	0.0137	2.15E-01	ambiguous	0
Glucose	PA: sed	HGS	-0.038	0.009	2.35E-05	0.0462	0.0331	1.62E-01	raw	0.0141	0.0192	4.63E-01	0.0018	0.013	8.88E-01	0	FALSE	0.012	0.0195	5.38E-01	-0.0006	0.0132	9.64E-01	ambiguous	0
HbA1c	TV time	FIS	-0.0317	0.0103	2.14E-03	-0.0213	0.0238	3.71E-01	raw	0.01	0.0102	3.28E-01	0.0039	0.0061	5.29E-01	0	FALSE	0.01	0.0102	3.29E-01	0.0034	0.0061	5.83E-01	agrees	0
HbA1c	TV time	RT	-0.0077	0.0059	1.88E-01	0.0057	0.0135	6.75E-01	raw	0.0028	0.0059	6.37E-01	0.0057	0.0035	1.05E-01	0	FALSE	0.0037	0.0059	5.28E-01	0.0062	0.0035	8.01E-02	agrees	0
HbA1c	TV time	FEV1	-0.0701	0.0061	2.24E-30	-0.013	0.0141	3.58E-01	raw	-0.0081	0.0062	1.93E-01	-0.0075	0.0037	4.37E-02	0	FALSE	-0.008	0.0062	1.97E-01	-0.0078	0.0037	3.49E-02	agrees	0
HbA1c	TV time	SBP	0.0403	0.0061	2.89E-11	0.0196	0.014	1.62E-01	raw	-0.0016	0.0061	7.88E-01	-0.0064	0.0037	7.80E-02	0	FALSE	-0.0007	0.0061	9.15E-01	-0.0061	0.0037	9.60E-02	agrees	0
HbA1c	smoking (current)	FIS	-0.0317	0.0103	2.14E-03	-0.0213	0.0238	3.71E-01	raw	-0.0013	0.0107	9.05E-01	-0.009	0.0064	1.60E-01	0	FALSE	-0.0015	0.0107	8.88E-01	-0.0092	0.0064	1.49E-01	agrees	0
HbA1c	smoking (current)	RT	-0.0077	0.0059	1.88E-01	0.0057	0.0135	6.75E-01	raw	0.0063	0.0059	2.84E-01	0.0071	0.0035	4.47E-02	0	FALSE	0.0046	0.0059	4.34E-01	0.0054	0.0035	1.27E-01	agrees	0
HbA1c	smoking (current)	FEV1	-0.0701	0.0061	2.24E-30	-0.013	0.0141	3.58E-01	raw	-0.0055	0.0062	3.75E-01	-0.0118	0.0037	1.46E-03	0	FALSE	-0.0033	0.0062	5.98E-01	-0.0112	0.0037	2.45E-03	agrees	0
HbA1c	smoking (current)	CRP	0.0158	0.006	8.54E-03	-0.0018	0.0138	8.99E-01	raw	-0.0114	0.006	5.80E-02	0.0007	0.0036	8.36E-01	0	FALSE	-0.003	0.006	6.11E-01	0.0012	0.0036	7.41E-01	ambiguous	0
HbA1c	smoking (current)	LDL	0.0733	0.006	2.46E-34	-0.0465	0.0138	7.76E-04	cor	0.011	0.0063	8.36E-02	0.0115	0.0037	1.76E-03	0	FALSE	0.0107	0.0063	8.83E-02	0.0119	0.0037	1.25E-03	agrees	0
HbA1c	smoking (current)	SBP	0.0403	0.0061	2.89E-11	0.0196	0.014	1.62E-01	raw	0.0044	0.0061	4.76E-01	0.003	0.0037	4.15E-01	0	FALSE	0.0052	0.0061	3.94E-01	0.004	0.0037	2.71E-01	agrees	0
HbA1c	smoking (current)	HGS	-0.0186	0.0059	1.52E-03	0.001	0.0135	9.39E-01	raw	0.0036	0.0059	5.40E-01	0.0021	0.0035	5.57E-01	0	FALSE	0.0046	0.0059	4.32E-01	0.0025	0.0035	4.79E-01	agrees	0
HbA1c	SES	FIS	-0.0317	0.0103	2.14E-03	-0.0213	0.0238	3.71E-01	raw	-0.0075	0.0108	4.87E-01	-0.0175	0.0065	7.12E-03	0	FALSE	-0.0083	0.0108	4.44E-01	-0.0179	0.0065	5.86E-03	agrees	0
HbA1c	SES	RT	-0.0077	0.0059	1.88E-01	0.0057	0.0135	6.75E-01	raw	0.0046	0.0059	4.35E-01	0.005	0.0035	1.57E-01	0	FALSE	0.0034	0.0059	5.62E-01	0.0064	0.0035	7.14E-02	agrees	0
HbA1c	SES	FEV1	-0.0701	0.0061	2.24E-30	-0.013	0.0141	3.58E-01	raw	0.0018	0.0061	7.71E-01	-0.0124	0.0037	8.01E-04	0	FALSE	0.0012	0.0061	8.45E-01	-0.0128	0.0037	5.15E-04	ambiguous	0
HbA1c	SES	CRP	0.0158	0.006	8.54E-03	-0.0018	0.0138	8.99E-01	raw	0.0004	0.006	9.42E-01	0.0163	0.0036	6.15E-06	0	FALSE	-0.0015	0.0059	8.04E-01	0.0155	0.0036	1.39E-05	ambiguous	0
HbA1c	SES	LDL	0.0733	0.006	2.46E-34	-0.0465	0.0138	7.76E-04	cor	0.0027	0.0063	6.65E-01	-0.0029	0.0037	4.29E-01	0	FALSE	0.0025	0.0063	6.86E-01	-0.0038	0.0037	3.04E-01	ambiguous	0
HbA1c	SES	SBP	0.0403	0.0061	2.89E-11	0.0196	0.014	1.62E-01	raw	0.0055	0.0061	3.73E-01	0.0048	0.0037	1.94E-01	0	FALSE	0.0057	0.0061	3.51E-01	0.0053	0.0037	1.50E-01	agrees	0
HbA1c	SES	HGS	-0.0186	0.0059	1.52E-03	0.001	0.0135	9.39E-01	raw	0.0002	0.0058	9.71E-01	-0.0096	0.0035	6.01E-03	0	FALSE	0.001	0.0058	8.58E-01	-0.0088	0.0035	1.23E-02	ambiguous	0
HbA1c	age	FIS	-0.0317	0.0103	2.14E-03	-0.0213	0.0238	3.71E-01	raw	-0.0095	0.0103	3.57E-01	-0.0089	0.0062	1.50E-01	0	FALSE	-0.009	0.0103	3.84E-01	-0.0091	0.0062	1.41E-01	agrees	0
HbA1c	age	RT	-0.0077	0.0059	1.88E-01	0.0057	0.0135	6.75E-01	raw	-0.0107	0.0059	6.83E-02	-0.0049	0.0035	1.62E-01	0	FALSE	-0.0146	0.0059	1.25E-02	-0.004	0.0035	2.63E-01	agrees	0
HbA1c	age	FEV1	-0.0701	0.0061	2.24E-30	-0.013	0.0141	3.58E-01	raw	-0.0074	0.0061	2.26E-01	-0.0025	0.0037	4.95E-01	0	FALSE	-0.0054	0.0061	3.78E-01	-0.0029	0.0037	4.24E-01	agrees	0
HbA1c	age	CRP	0.0158	0.006	8.54E-03	-0.0018	0.0138	8.99E-01	raw	-0.0149	0.006	1.30E-02	-0.011	0.0036	2.27E-03	0	FALSE	-0.0147	0.0059	1.35E-02	-0.0083	0.0036	1.97E-02	agrees	0
HbA1c	age	LDL	0.0733	0.006	2.46E-34	-0.0465	0.0138	7.76E-04	cor	-0.0178	0.0083	3.24E-02	-0.043	0.0042	1.26E-24	0	FALSE	-0.0197	0.0079	1.30E-02	-0.0435	0.0042	4.18E-25	agrees	0
HbA1c	age	SBP	0.0403	0.0061	2.89E-11	0.0196	0.014	1.62E-01	raw	0.0019	0.0061	7.58E-01	-0.0074	0.0036	4.22E-02	0	FALSE	0.0016	0.0061	7.91E-01	-0.0074	0.0036	4.20E-02	ambiguous	0
HbA1c	age	HGS	-0.0186	0.0059	1.52E-03	0.001	0.0135	9.39E-01	raw	0	0.0059	9.95E-01	-0.0046	0.0035	1.93E-01	0	FALSE	-0.001	0.0059	8.69E-01	-0.0047	0.0035	1.81E-01	agrees	0
HbA1c	AP: NO2	FIS	-0.0317	0.0103	2.14E-03	-0.0213	0.0238	3.71E-01	raw	-0.0028	0.0108	7.93E-01	-0.0061	0.0065	3.43E-01	0	FALSE	-0.0032	0.0108	7.65E-01	-0.0068	0.0065	2.95E-01	agrees	0
HbA1c	AP: NO2	RT	-0.0077	0.0059	1.88E-01	0.0057	0.0135	6.75E-01	raw	0.0017	0.0059	7.77E-01	0.0006	0.0035	8.65E-01	0	FALSE	0.0019	0.0059	7.43E-01	0.0014	0.0036	6.87E-01	agrees	0
HbA1c	AP: NO2	FEV1	-0.0701	0.0061	2.24E-30	-0.013	0.0141	3.58E-01	raw	0.001	0.0062	8.75E-01	-0.0126	0.0037	6.96E-04	0	FALSE	0.0002	0.0062	9.74E-01	-0.0137	0.0037	2.16E-04	ambiguous	0
HbA1c	AP: NO2	CRP	0.0158	0.006	8.54E-03	-0.0018	0.0138	8.99E-01	raw	0.003	0.0061	6.19E-01	0.0098	0.0036	6.92E-03	0	FALSE	0.0048	0.006	4.24E-01	0.0125	0.0036	4.88E-04	agrees	2
HbA1c	AP: NO2	LDL	0.0733	0.006	2.46E-34	-0.0465	0.0138	7.76E-04	cor	0.0045	0.0061	4.56E-01	0.0012	0.0036	7.37E-01	0	FALSE	0.0048	0.0061	4.28E-01	0.0009	0.0036	8.11E-01	agrees	0
HbA1c	AP: NO2	SBP	0.0403	0.0061	2.89E-11	0.0196	0.014	1.62E-01	raw	0.0087	0.0061	1.52E-01	0.0059	0.0037	1.08E-01	0	FALSE	0.009	0.0061	1.39E-01	0.0063	0.0037	8.55E-02	agrees	0
HbA1c	AP: NO2	HGS	-0.0186	0.0059	1.52E-03	0.001	0.0135	9.39E-01	raw	0.0018	0.0059	7.53E-01	-0.0028	0.0035	4.26E-01	0	FALSE	0.0018	0.0059	7.56E-01	-0.0025	0.0035	4.86E-01	ambiguous	0
HbA1c	PA: sed	FIS	-0.0317	0.0103	2.14E-03	-0.0213	0.0238	3.71E-01	raw	-0.0058	0.0208	7.81E-01	0.0005	0.0123	9.69E-01	0	FALSE	-0.0067	0.0205	7.42E-01	0.0001	0.0121	9.92E-01	ambiguous	0
HbA1c	PA: sed	FEV1	-0.0701	0.0061	2.24E-30	-0.013	0.0141	3.58E-01	raw	-0.0068	0.013	5.99E-01	-0.0042	0.0078	5.87E-01	0	FALSE	-0.0051	0.0133	7.01E-01	-0.005	0.008	5.32E-01	agrees	0
HbA1c	PA: sed	CRP	0.0158	0.006	8.54E-03	-0.0018	0.0138	8.99E-01	raw	0.0154	0.0123	2.11E-01	0.013	0.0073	7.70E-02	0	FALSE	0.0028	0.0129	8.31E-01	0.0082	0.0077	2.87E-01	agrees	0
HbA1c	PA: sed	LDL	0.0733	0.006	2.46E-34	-0.0465	0.0138	7.76E-04	cor	-0.021	0.0135	1.20E-01	-0.006	0.008	4.49E-01	0	FALSE	-0.0197	0.0132	1.37E-01	-0.0069	0.008	3.84E-01	agrees	0
HbA1c	PA: sed	SBP	0.0403	0.0061	2.89E-11	0.0196	0.014	1.62E-01	raw	0.0139	0.0134	3.00E-01	-0.0019	0.008	8.13E-01	0	FALSE	0.0173	0.0134	1.97E-01	0.0002	0.008	9.83E-01	agrees	0
HbA1c	PA: sed	HGS	-0.0186	0.0059	1.52E-03	0.001	0.0135	9.39E-01	raw	-0.0057	0.0127	6.55E-01	-0.0091	0.0076	2.29E-01	0	FALSE	-0.0047	0.0128	7.11E-01	-0.0094	0.0077	2.21E-01	agrees	0
HDL Chol	TV time	FIS	0.0225	0.0106	3.39E-02	-0.026	0.025	2.98E-01	raw	0.0066	0.0106	5.34E-01	-0.0016	0.0058	7.86E-01	0	FALSE	0.0068	0.0106	5.24E-01	-0.0014	0.0058	8.03E-01	ambiguous	0
HDL Chol	TV time	RT	0.0093	0.006	1.25E-01	0.0145	0.0142	3.06E-01	raw	0.0013	0.0061	8.30E-01	-0.0011	0.0033	7.49E-01	0	FALSE	-0.0018	0.0061	7.66E-01	-0.0017	0.0034	6.10E-01	disagrees	0
HDL Chol	TV time	FEV1	0.04	0.0063	1.95E-10	0.0016	0.0148	9.14E-01	raw	-0.0056	0.0064	3.80E-01	-0.0025	0.0035	4.83E-01	0	FALSE	-0.0063	0.0064	3.27E-01	-0.0018	0.0035	6.07E-01	agrees	0
HDL Chol	TV time	HGS	0.0038	0.006	5.32E-01	0.0122	0.0142	3.88E-01	raw	0.0089	0.0061	1.44E-01	0.0058	0.0033	8.21E-02	0	FALSE	0.0077	0.0061	2.09E-01	0.0056	0.0033	9.59E-02	agrees	0
HDL Chol	smoking (current)	FIS	0.0225	0.0106	3.39E-02	-0.026	0.025	2.98E-01	raw	-0.0006	0.0109	9.59E-01	0.0062	0.006	3.06E-01	0	FALSE	0.0003	0.0109	9.77E-01	0.0064	0.006	2.89E-01	disagrees	0
HDL Chol	smoking (current)	RT	0.0093	0.006	1.25E-01	0.0145	0.0142	3.06E-01	raw	-0.0127	0.006	3.51E-02	-0.0031	0.0033	3.52E-01	0	FALSE	-0.0059	0.006	3.25E-01	-0.0006	0.0033	8.51E-01	agrees	0
HDL Chol	smoking (current)	SBP	-0.0506	0.0062	5.61E-16	0.0008	0.0147	9.57E-01	raw	0.0073	0.0062	2.46E-01	0.0069	0.0034	4.33E-02	0	FALSE	0.0079	0.0062	2.06E-01	0.0072	0.0034	3.66E-02	agrees	0
HDL Chol	smoking (current)	HGS	0.0038	0.006	5.32E-01	0.0122	0.0142	3.88E-01	raw	0.005	0.006	4.02E-01	0.0059	0.0033	7.64E-02	0	FALSE	0.0047	0.006	4.37E-01	0.0062	0.0033	6.26E-02	agrees	0
HDL Chol	SES	RT	0.0093	0.006	1.25E-01	0.0145	0.0142	3.06E-01	raw	-0.0067	0.0061	2.69E-01	-0.0049	0.0033	1.37E-01	0	FALSE	-0.0082	0.0061	1.75E-01	-0.0053	0.0033	1.12E-01	agrees	0
HDL Chol	SES	FEV1	0.04	0.0063	1.95E-10	0.0016	0.0148	9.14E-01	raw	0.0075	0.0063	2.38E-01	0.0104	0.0035	2.51E-03	0	FALSE	0.0089	0.0063	1.61E-01	0.0114	0.0035	9.77E-04	agrees	3
HDL Chol	SES	SBP	-0.0506	0.0062	5.61E-16	0.0008	0.0147	9.57E-01	raw	-0.0025	0.0063	6.92E-01	-0.0027	0.0035	4.34E-01	0	FALSE	-0.0015	0.0063	8.11E-01	-0.003	0.0035	3.92E-01	agrees	0
HDL Chol	SES	HGS	0.0038	0.006	5.32E-01	0.0122	0.0142	3.88E-01	raw	0.0036	0.006	5.52E-01	0.0052	0.0033	1.15E-01	0	FALSE	0.0035	0.006	5.61E-01	0.0049	0.0033	1.39E-01	agrees	0
HDL Chol	age	FIS	0.0225	0.0106	3.39E-02	-0.026	0.025	2.98E-01	raw	0.0155	0.0106	1.44E-01	0.0053	0.0058	3.67E-01	0	FALSE	0.0161	0.0106	1.29E-01	0.0057	0.0058	3.24E-01	agrees	0
HDL Chol	age	RT	0.0093	0.006	1.25E-01	0.0145	0.0142	3.06E-01	raw	-0.0033	0.006	5.82E-01	0.0037	0.0033	2.64E-01	0	FALSE	-0.0021	0.006	7.34E-01	0.0028	0.0033	3.91E-01	ambiguous	0
HDL Chol	age	FEV1	0.04	0.0063	1.95E-10	0.0016	0.0148	9.14E-01	raw	-0.0005	0.0063	9.35E-01	0.0004	0.0034	9.00E-01	0	FALSE	-0.0021	0.0063	7.36E-01	-0.0001	0.0034	9.78E-01	agrees	0
HDL Chol	age	CRP	-0.0045	0.0062	4.64E-01	-0.0191	0.0145	1.90E-01	raw	0.0033	0.0062	5.98E-01	0.0057	0.0034	8.99E-02	0	FALSE	0.0134	0.0065	4.01E-02	0.0009	0.0034	8.02E-01	agrees	0
HDL Chol	age	HGS	0.0038	0.006	5.32E-01	0.0122	0.0142	3.88E-01	raw	0.0069	0.006	2.54E-01	0.0057	0.0033	8.26E-02	0	FALSE	0.0071	0.006	2.37E-01	0.006	0.0033	6.68E-02	agrees	0
HDL Chol	AP: NO2	RT	0.0093	0.006	1.25E-01	0.0145	0.0142	3.06E-01	raw	0.0065	0.0061	2.87E-01	0.0003	0.0033	9.30E-01	0	FALSE	0.0051	0.0061	4.06E-01	-0.0006	0.0033	8.46E-01	ambiguous	0
HDL Chol	AP: NO2	FEV1	0.04	0.0063	1.95E-10	0.0016	0.0148	9.14E-01	raw	-0.002	0.0063	7.54E-01	0.0056	0.0034	1.03E-01	0	FALSE	-0.0023	0.0063	7.18E-01	0.0049	0.0034	1.53E-01	ambiguous	0
HDL Chol	AP: NO2	CRP	-0.0045	0.0062	4.64E-01	-0.0191	0.0145	1.90E-01	raw	0.0065	0.0062	2.96E-01	-0.0078	0.0034	2.09E-02	0	FALSE	-0.0027	0.0062	6.64E-01	-0.0102	0.0033	2.20E-03	disagrees	0
HDL Chol	AP: NO2	SBP	-0.0506	0.0062	5.61E-16	0.0008	0.0147	9.57E-01	raw	-0.002	0.0063	7.47E-01	-0.0054	0.0034	1.12E-01	0	FALSE	-0.0012	0.0063	8.44E-01	-0.0057	0.0034	9.28E-02	agrees	0
HDL Chol	AP: NO2	HGS	0.0038	0.006	5.32E-01	0.0122	0.0142	3.88E-01	raw	0.0009	0.0061	8.84E-01	0.003	0.0033	3.69E-01	0	FALSE	0.0009	0.0061	8.80E-01	0.0026	0.0033	4.38E-01	agrees	0
HDL Chol	PA: sed	FIS	0.0225	0.0106	3.39E-02	-0.026	0.025	2.98E-01	raw	0.0056	0.0212	7.91E-01	0.0019	0.0116	8.71E-01	0	FALSE	0.0055	0.021	7.95E-01	0.0018	0.0114	8.73E-01	agrees	0
HDL Chol	PA: sed	RT	0.0093	0.006	1.25E-01	0.0145	0.0142	3.06E-01	raw	-0.0036	0.0124	7.73E-01	-0.0049	0.0068	4.70E-01	0	FALSE	0.0003	0.013	9.85E-01	-0.0052	0.0071	4.60E-01	ambiguous	0
HDL Chol	PA: sed	FEV1	0.04	0.0063	1.95E-10	0.0016	0.0148	9.14E-01	raw	-0.0203	0.0132	1.25E-01	0.0029	0.0072	6.94E-01	0	FALSE	-0.0214	0.0135	1.14E-01	0.0021	0.0074	7.72E-01	ambiguous	0
HDL Chol	PA: sed	CRP	-0.0045	0.0062	4.64E-01	-0.0191	0.0145	1.90E-01	raw	-0.0057	0.0125	6.47E-01	-0.0189	0.0068	5.76E-03	0	FALSE	-0.0353	0.0134	8.44E-03	-0.0221	0.0075	3.08E-03	agrees	0
HDL Chol	PA: sed	SBP	-0.0506	0.0062	5.61E-16	0.0008	0.0147	9.57E-01	raw	0.008	0.0136	5.56E-01	-0.0027	0.0074	7.21E-01	0	FALSE	0.0069	0.0136	6.11E-01	-0.0033	0.0075	6.62E-01	ambiguous	0
HDL Chol	PA: sed	HGS	0.0038	0.006	5.32E-01	0.0122	0.0142	3.88E-01	raw	-0.0088	0.0129	4.96E-01	0.0033	0.0071	6.41E-01	0	FALSE	-0.0106	0.013	4.18E-01	0.0032	0.0071	6.53E-01	ambiguous	0
Insulin GF1	TV time	FIS	-0.029	0.0114	1.12E-02	0.0259	0.0291	3.73E-01	raw	0.0125	0.0114	2.74E-01	-0.0047	0.0059	4.24E-01	0	FALSE	0.0126	0.0114	2.71E-01	-0.0046	0.0059	4.40E-01	ambiguous	0
Insulin GF1	TV time	RT	0.0053	0.0065	4.17E-01	0.0142	0.0167	3.96E-01	raw	-0.0044	0.0066	5.03E-01	-0.0011	0.0034	7.44E-01	0	FALSE	-0.0081	0.0066	2.21E-01	-0.0029	0.0034	3.90E-01	agrees	0
Insulin GF1	TV time	FEV1	0.118	0.0068	1.26E-67	-0.0042	0.0173	8.08E-01	raw	0.0037	0.0069	5.92E-01	0.0033	0.0036	3.48E-01	0	FALSE	0.0016	0.0069	8.15E-01	0.0025	0.0036	4.75E-01	agrees	0
Insulin GF1	TV time	CRP	-0.0961	0.0067	3.72E-47	0.0002	0.017	9.89E-01	raw	0.0002	0.0067	9.80E-01	-0.0136	0.0034	6.72E-05	0	FALSE	0.0052	0.0065	4.30E-01	-0.0006	0.0033	8.67E-01	ambiguous	0
Insulin GF1	TV time	LDL	-0.0248	0.0061	4.82E-05	-0.018	0.0156	2.48E-01	raw	-0.0089	0.0061	1.47E-01	0.0017	0.0032	5.92E-01	0	FALSE	-0.009	0.0061	1.41E-01	0.0015	0.0031	6.35E-01	ambiguous	0
Insulin GF1	TV time	SBP	-0.0285	0.0067	2.08E-05	-0.0061	0.0171	7.19E-01	raw	0.0023	0.0067	7.37E-01	0.0004	0.0035	9.10E-01	0	FALSE	0.0036	0.0067	5.97E-01	0.0009	0.0035	8.07E-01	agrees	0
Insulin GF1	TV time	HGS	0.0458	0.0065	2.20E-12	-0.0076	0.0166	6.49E-01	raw	0.0041	0.0065	5.35E-01	0.0003	0.0034	9.23E-01	0	FALSE	0.0022	0.0066	7.37E-01	-0.0003	0.0034	9.36E-01	ambiguous	0
Insulin GF1	smoking (current)	FIS	-0.029	0.0114	1.12E-02	0.0259	0.0291	3.73E-01	raw	-0.0032	0.0118	7.85E-01	-0.0088	0.0061	1.52E-01	0	FALSE	-0.003	0.0118	8.01E-01	-0.0089	0.0061	1.47E-01	agrees	0
Insulin GF1	smoking (current)	RT	0.0053	0.0065	4.17E-01	0.0142	0.0167	3.96E-01	raw	-0.0032	0.0065	6.19E-01	-0.0008	0.0034	8.04E-01	0	FALSE	-0.0001	0.0065	9.84E-01	-0.0013	0.0034	7.09E-01	agrees	0
Insulin GF1	smoking (current)	FEV1	0.118	0.0068	1.26E-67	-0.0042	0.0173	8.08E-01	raw	0.007	0.0068	3.04E-01	0.0074	0.0036	3.71E-02	0	FALSE	0.0058	0.0068	3.98E-01	0.0065	0.0036	6.72E-02	agrees	0
Insulin GF1	smoking (current)	CRP	-0.0961	0.0067	3.72E-47	0.0002	0.017	9.89E-01	raw	-0.0042	0.0067	5.26E-01	-0.0077	0.0035	2.48E-02	0	FALSE	0.0038	0.0065	5.61E-01	0.0039	0.0034	2.48E-01	disagrees	0
Insulin GF1	smoking (current)	LDL	-0.0248	0.0061	4.82E-05	-0.018	0.0156	2.48E-01	raw	-0.0065	0.0061	2.87E-01	-0.0011	0.0032	7.19E-01	0	FALSE	-0.0059	0.0061	3.27E-01	-0.0005	0.0032	8.69E-01	agrees	0
Insulin GF1	smoking (current)	SBP	-0.0285	0.0067	2.08E-05	-0.0061	0.0171	7.19E-01	raw	-0.0011	0.0067	8.66E-01	-0.0049	0.0035	1.61E-01	0	FALSE	-0.0002	0.0067	9.73E-01	-0.0046	0.0035	1.86E-01	agrees	0
Insulin GF1	smoking (current)	HGS	0.0458	0.0065	2.20E-12	-0.0076	0.0166	6.49E-01	raw	0.0035	0.0065	5.91E-01	0.0066	0.0034	5.27E-02	0	FALSE	0.003	0.0065	6.48E-01	0.0066	0.0034	5.20E-02	agrees	0
Insulin GF1	SES	FIS	-0.029	0.0114	1.12E-02	0.0259	0.0291	3.73E-01	raw	0.0043	0.012	7.20E-01	0.0057	0.0063	3.62E-01	0	FALSE	0.0041	0.012	7.32E-01	0.0057	0.0062	3.59E-01	agrees	0
Insulin GF1	SES	RT	0.0053	0.0065	4.17E-01	0.0142	0.0167	3.96E-01	raw	-0.0037	0.0065	5.75E-01	-0.0042	0.0034	2.21E-01	0	FALSE	-0.0047	0.0066	4.72E-01	-0.0041	0.0034	2.22E-01	agrees	0
Insulin GF1	SES	FEV1	0.118	0.0068	1.26E-67	-0.0042	0.0173	8.08E-01	raw	0.0025	0.0068	7.18E-01	0.0079	0.0035	2.58E-02	0	FALSE	0.0017	0.0068	8.02E-01	0.0078	0.0035	2.75E-02	agrees	0
Insulin GF1	SES	LDL	-0.0248	0.0061	4.82E-05	-0.018	0.0156	2.48E-01	raw	-0.0103	0.0061	9.27E-02	0.0001	0.0032	9.65E-01	0	FALSE	-0.0108	0.0061	7.55E-02	0.0001	0.0031	9.66E-01	ambiguous	0
Insulin GF1	SES	SBP	-0.0285	0.0067	2.08E-05	-0.0061	0.0171	7.19E-01	raw	-0.0179	0.0068	8.35E-03	-0.0112	0.0035	1.37E-03	0	FALSE	-0.0178	0.0068	8.54E-03	-0.0111	0.0035	1.61E-03	agrees	0
Insulin GF1	SES	HGS	0.0458	0.0065	2.20E-12	-0.0076	0.0166	6.49E-01	raw	0.001	0.0065	8.81E-01	-0.0001	0.0034	9.69E-01	0	FALSE	-0.0006	0.0065	9.28E-01	-0.0011	0.0034	7.42E-01	disagrees	0
Insulin GF1	age	FIS	-0.029	0.0114	1.12E-02	0.0259	0.0291	3.73E-01	raw	0.0088	0.0114	4.42E-01	-0.015	0.006	1.24E-02	0	FALSE	0.0092	0.0114	4.21E-01	-0.0148	0.006	1.35E-02	ambiguous	0
Insulin GF1	age	RT	0.0053	0.0065	4.17E-01	0.0142	0.0167	3.96E-01	raw	-0.0021	0.0065	7.52E-01	0.0005	0.0034	8.85E-01	0	FALSE	-0.001	0.0066	8.78E-01	-0.0018	0.0034	5.89E-01	agrees	0
Insulin GF1	age	CRP	-0.0961	0.0067	3.72E-47	0.0002	0.017	9.89E-01	raw	-0.0012	0.0067	8.54E-01	0.0058	0.0035	9.55E-02	0	FALSE	-0.0253	0.0066	1.18E-04	-0.0227	0.0034	3.07E-11	agrees	4
Insulin GF1	age	LDL	-0.0248	0.0061	4.82E-05	-0.018	0.0156	2.48E-01	raw	0.0027	0.0061	6.55E-01	0.0181	0.0032	1.29E-08	0	FALSE	0.0016	0.0061	7.91E-01	0.0177	0.0032	2.03E-08	agrees	0
Insulin GF1	age	SBP	-0.0285	0.0067	2.08E-05	-0.0061	0.0171	7.19E-01	raw	-0.008	0.0067	2.35E-01	0.0032	0.0035	3.54E-01	0	FALSE	-0.0077	0.0067	2.50E-01	0.0032	0.0035	3.63E-01	ambiguous	0
Insulin GF1	age	HGS	0.0458	0.0065	2.20E-12	-0.0076	0.0166	6.49E-01	raw	-0.0039	0.0065	5.53E-01	-0.0073	0.0034	3.21E-02	0	FALSE	-0.0034	0.0065	6.00E-01	-0.0065	0.0034	5.73E-02	agrees	0
Insulin GF1	AP: NO2	FIS	-0.029	0.0114	1.12E-02	0.0259	0.0291	3.73E-01	raw	0.0018	0.0119	8.79E-01	-0.0021	0.0062	7.37E-01	0	FALSE	0.0014	0.0119	9.05E-01	-0.0022	0.0062	7.23E-01	ambiguous	0
Insulin GF1	AP: NO2	RT	0.0053	0.0065	4.17E-01	0.0142	0.0167	3.96E-01	raw	0.0076	0.0066	2.47E-01	0.002	0.0034	5.59E-01	0	FALSE	0.0069	0.0066	2.97E-01	0.0022	0.0034	5.11E-01	agrees	0
Insulin GF1	AP: NO2	FEV1	0.118	0.0068	1.26E-67	-0.0042	0.0173	8.08E-01	raw	-0.0052	0.0069	4.47E-01	0.0028	0.0035	4.21E-01	0	FALSE	-0.007	0.0069	3.09E-01	0.0026	0.0035	4.62E-01	ambiguous	0
Insulin GF1	AP: NO2	CRP	-0.0961	0.0067	3.72E-47	0.0002	0.017	9.89E-01	raw	0.0086	0.0068	2.03E-01	-0.0033	0.0035	3.48E-01	0	FALSE	0.0084	0.0066	2.06E-01	0.0042	0.0034	2.18E-01	agrees	0
Insulin GF1	AP: NO2	LDL	-0.0248	0.0061	4.82E-05	-0.018	0.0156	2.48E-01	raw	-0.001	0.0062	8.71E-01	-0.0005	0.0032	8.81E-01	0	FALSE	-0.0014	0.0061	8.24E-01	-0.0003	0.0032	9.26E-01	agrees	0
Insulin GF1	AP: NO2	SBP	-0.0285	0.0067	2.08E-05	-0.0061	0.0171	7.19E-01	raw	-0.0056	0.0067	4.05E-01	0.001	0.0035	7.84E-01	0	FALSE	-0.0054	0.0067	4.27E-01	0.0006	0.0035	8.53E-01	ambiguous	0
Insulin GF1	AP: NO2	HGS	0.0458	0.0065	2.20E-12	-0.0076	0.0166	6.49E-01	raw	-0.0086	0.0066	1.91E-01	0.001	0.0034	7.78E-01	0	FALSE	-0.0094	0.0066	1.52E-01	0.0004	0.0034	9.17E-01	ambiguous	0
Insulin GF1	PA: sed	FIS	-0.029	0.0114	1.12E-02	0.0259	0.0291	3.73E-01	raw	-0.0425	0.0228	6.26E-02	-0.0343	0.012	4.16E-03	0	FALSE	-0.0414	0.0226	6.63E-02	-0.0344	0.0118	3.59E-03	agrees	0
Insulin GF1	PA: sed	RT	0.0053	0.0065	4.17E-01	0.0142	0.0167	3.96E-01	raw	0.0042	0.0135	7.57E-01	-0.006	0.007	3.97E-01	0	FALSE	0.0067	0.0141	6.36E-01	-0.0081	0.0074	2.72E-01	ambiguous	0
Insulin GF1	PA: sed	FEV1	0.118	0.0068	1.26E-67	-0.0042	0.0173	8.08E-01	raw	-0.0042	0.0144	7.71E-01	0.0109	0.0075	1.46E-01	0	FALSE	-0.0043	0.0147	7.69E-01	0.0108	0.0077	1.60E-01	ambiguous	0
Insulin GF1	PA: sed	CRP	-0.0961	0.0067	3.72E-47	0.0002	0.017	9.89E-01	raw	-0.0133	0.0135	3.25E-01	-0.0192	0.007	6.48E-03	0	FALSE	-0.0093	0.0142	5.11E-01	-0.0201	0.0074	6.35E-03	agrees	0
Insulin GF1	PA: sed	LDL	-0.0248	0.0061	4.82E-05	-0.018	0.0156	2.48E-01	raw	4.98E-05	0.0135	9.97E-01	-0.0023	0.007	7.41E-01	0	FALSE	0.0003	0.0134	9.83E-01	-0.0036	0.007	6.05E-01	ambiguous	0
Insulin GF1	PA: sed	SBP	-0.0285	0.0067	2.08E-05	-0.0061	0.0171	7.19E-01	raw	0.0018	0.0146	9.00E-01	-0.0034	0.0077	6.56E-01	0	FALSE	0.0022	0.0147	8.83E-01	-0.0041	0.0077	5.94E-01	ambiguous	0
Insulin GF1	PA: sed	HGS	0.0458	0.0065	2.20E-12	-0.0076	0.0166	6.49E-01	raw	-0.0002	0.014	9.91E-01	0.0082	0.0073	2.65E-01	0	FALSE	-0.0013	0.0142	9.25E-01	0.0077	0.0074	2.98E-01	ambiguous	0
Lip A	TV time	FIS	-0.0126	0.0051	1.36E-02	-0.0044	0.0057	4.46E-01	raw	0.0037	0.005	4.59E-01	-0.0003	0.005	9.60E-01	0	FALSE	0.0035	0.005	4.88E-01	-0.0005	0.005	9.14E-01	ambiguous	0
Lip A	TV time	RT	0.0022	0.0029	4.48E-01	0.0031	0.0032	3.33E-01	raw	-0.0026	0.0029	3.61E-01	0.0007	0.0029	7.96E-01	0	FALSE	-0.0017	0.0029	5.62E-01	0.0012	0.0029	6.88E-01	ambiguous	0
Lip A	TV time	FEV1	0.0025	0.003	4.10E-01	0.0038	0.0034	2.64E-01	raw	-0.0022	0.003	4.73E-01	-0.0016	0.003	5.93E-01	0	FALSE	-0.0024	0.003	4.26E-01	-0.0019	0.003	5.38E-01	agrees	0
Lip A	TV time	CRP	-0.0034	0.003	2.44E-01	0.0036	0.0033	2.80E-01	raw	-0.0014	0.0029	6.41E-01	-0.0022	0.0029	4.52E-01	0	FALSE	0.0021	0.0029	4.62E-01	-0.0003	0.0029	9.28E-01	ambiguous	0
Lip A	TV time	SBP	0.0019	0.003	5.28E-01	-0.0023	0.0033	4.81E-01	raw	-0.0021	0.003	4.71E-01	-0.0053	0.003	7.55E-02	0	FALSE	-0.0023	0.003	4.38E-01	-0.0053	0.003	7.48E-02	agrees	0
Lip A	TV time	HGS	3.04E-07	0.0029	1.00E+00	-0.0051	0.0032	1.15E-01	raw	-0.0036	0.0029	2.06E-01	-0.0004	0.0029	8.91E-01	0	FALSE	-0.0031	0.0029	2.76E-01	-0.0001	0.0029	9.82E-01	agrees	0
Lip A	smoking (current)	FIS	-0.0126	0.0051	1.36E-02	-0.0044	0.0057	4.46E-01	raw	-0.0019	0.0053	7.27E-01	-0.002	0.0053	7.03E-01	0	FALSE	-0.0023	0.0053	6.65E-01	-0.0025	0.0053	6.33E-01	agrees	0
Lip A	smoking (current)	RT	0.0022	0.0029	4.48E-01	0.0031	0.0032	3.33E-01	raw	0.003	0.0029	2.99E-01	0.0038	0.0029	1.90E-01	0	FALSE	0.0019	0.0029	5.06E-01	0.0037	0.0029	2.04E-01	agrees	0
Lip A	smoking (current)	FEV1	0.0025	0.003	4.10E-01	0.0038	0.0034	2.64E-01	raw	0.004	0.0031	1.86E-01	0.0042	0.0031	1.73E-01	0	FALSE	0.0035	0.0031	2.52E-01	0.0044	0.0031	1.47E-01	agrees	0
Lip A	smoking (current)	CRP	-0.0034	0.003	2.44E-01	0.0036	0.0033	2.80E-01	raw	-0.0003	0.003	9.15E-01	0.0011	0.003	7.09E-01	0	FALSE	-0.0003	0.0029	9.13E-01	0.0005	0.0029	8.77E-01	ambiguous	0
Lip A	smoking (current)	SBP	0.0019	0.003	5.28E-01	-0.0023	0.0033	4.81E-01	raw	0.0036	0.003	2.27E-01	0.0044	0.003	1.47E-01	0	FALSE	0.0029	0.003	3.28E-01	0.0036	0.003	2.26E-01	agrees	0
Lip A	smoking (current)	HGS	3.04E-07	0.0029	1.00E+00	-0.0051	0.0032	1.15E-01	raw	-0.0015	0.0029	6.08E-01	-0.001	0.0029	7.38E-01	0	FALSE	-0.001	0.0029	7.30E-01	-0.0004	0.0029	8.81E-01	agrees	0
Lip A	SES	FIS	-0.0126	0.0051	1.36E-02	-0.0044	0.0057	4.46E-01	raw	-0.0069	0.0054	1.99E-01	-0.0075	0.0054	1.60E-01	0	FALSE	-0.0069	0.0054	1.96E-01	-0.0075	0.0054	1.60E-01	agrees	0
Lip A	SES	RT	0.0022	0.0029	4.48E-01	0.0031	0.0032	3.33E-01	raw	0.0026	0.0029	3.61E-01	0.0047	0.0029	1.04E-01	0	FALSE	0.0016	0.0029	5.74E-01	0.0034	0.0029	2.43E-01	agrees	0
Lip A	SES	FEV1	0.0025	0.003	4.10E-01	0.0038	0.0034	2.64E-01	raw	0.0039	0.003	1.93E-01	0.0028	0.003	3.58E-01	0	FALSE	0.003	0.003	3.14E-01	0.0014	0.003	6.41E-01	agrees	0
Lip A	SES	CRP	-0.0034	0.003	2.44E-01	0.0036	0.0033	2.80E-01	raw	-0.0004	0.0029	8.82E-01	0.0021	0.003	4.79E-01	0	FALSE	-0.001	0.0029	7.41E-01	0.0004	0.0029	8.85E-01	ambiguous	0
Lip A	SES	SBP	0.0019	0.003	5.28E-01	-0.0023	0.0033	4.81E-01	raw	0.0044	0.003	1.41E-01	0.0023	0.003	4.44E-01	0	FALSE	0.0043	0.003	1.54E-01	0.0022	0.003	4.64E-01	agrees	0
Lip A	SES	HGS	3.04E-07	0.0029	1.00E+00	-0.0051	0.0032	1.15E-01	raw	0.0028	0.0029	3.34E-01	0.0028	0.0029	3.28E-01	0	FALSE	0.0034	0.0029	2.33E-01	0.0032	0.0029	2.62E-01	agrees	0
Lip A	age	FIS	-0.0126	0.0051	1.36E-02	-0.0044	0.0057	4.46E-01	raw	0.0054	0.0051	2.94E-01	0.002	0.0051	6.99E-01	0	FALSE	0.0052	0.0051	3.07E-01	0.002	0.0051	6.93E-01	agrees	0
Lip A	age	RT	0.0022	0.0029	4.48E-01	0.0031	0.0032	3.33E-01	raw	-0.0006	0.0029	8.41E-01	0.002	0.0029	4.86E-01	0	FALSE	0.0001	0.0029	9.69E-01	0.0026	0.0029	3.72E-01	disagrees	0
Lip A	age	FEV1	0.0025	0.003	4.10E-01	0.0038	0.0034	2.64E-01	raw	0.0023	0.003	4.53E-01	0.0019	0.003	5.22E-01	0	FALSE	0.0019	0.003	5.19E-01	0.0011	0.003	7.24E-01	agrees	0
Lip A	age	CRP	-0.0034	0.003	2.44E-01	0.0036	0.0033	2.80E-01	raw	0.0006	0.003	8.33E-01	0.0012	0.003	6.83E-01	0	FALSE	-0.0075	0.0029	9.98E-03	-0.0059	0.0029	4.50E-02	disagrees	0
Lip A	age	SBP	0.0019	0.003	5.28E-01	-0.0023	0.0033	4.81E-01	raw	-0.0057	0.003	5.63E-02	-0.0053	0.003	7.54E-02	0	FALSE	-0.0063	0.003	3.62E-02	-0.0058	0.003	5.18E-02	agrees	0
Lip A	age	HGS	3.04E-07	0.0029	1.00E+00	-0.0051	0.0032	1.15E-01	raw	-0.0014	0.0029	6.25E-01	-0.0025	0.0029	3.96E-01	0	FALSE	-0.0015	0.0029	5.93E-01	-0.0027	0.0029	3.56E-01	agrees	0
Lip A	AP: NO2	FIS	-0.0126	0.0051	1.36E-02	-0.0044	0.0057	4.46E-01	raw	-0.0062	0.0053	2.47E-01	-0.0086	0.0053	1.08E-01	0	FALSE	-0.0064	0.0053	2.29E-01	-0.0088	0.0053	9.80E-02	agrees	0
Lip A	AP: NO2	RT	0.0022	0.0029	4.48E-01	0.0031	0.0032	3.33E-01	raw	-0.0008	0.0029	7.84E-01	-0.0021	0.0029	4.61E-01	0	FALSE	-0.0013	0.0029	6.67E-01	-0.0015	0.0029	6.00E-01	agrees	0
Lip A	AP: NO2	FEV1	0.0025	0.003	4.10E-01	0.0038	0.0034	2.64E-01	raw	0.0049	0.003	1.04E-01	0.0038	0.003	2.08E-01	0	FALSE	0.0045	0.003	1.36E-01	0.0039	0.003	2.00E-01	agrees	0
Lip A	AP: NO2	CRP	-0.0034	0.003	2.44E-01	0.0036	0.0033	2.80E-01	raw	0.0022	0.003	4.65E-01	0.0031	0.003	2.96E-01	0	FALSE	0.0009	0.0029	7.52E-01	0.0019	0.0029	5.29E-01	agrees	0
Lip A	AP: NO2	SBP	0.0019	0.003	5.28E-01	-0.0023	0.0033	4.81E-01	raw	0.0068	0.003	2.32E-02	0.0073	0.003	1.40E-02	0	FALSE	0.0069	0.003	2.14E-02	0.0073	0.003	1.51E-02	agrees	0
Lip A	AP: NO2	HGS	3.04E-07	0.0029	1.00E+00	-0.0051	0.0032	1.15E-01	raw	0.0033	0.0029	2.51E-01	0.003	0.0029	2.98E-01	0	FALSE	0.0034	0.0029	2.39E-01	0.0031	0.0029	2.82E-01	agrees	0
Lip A	PA: sed	FIS	-0.0126	0.0051	1.36E-02	-0.0044	0.0057	4.46E-01	raw	-0.0064	0.0101	5.26E-01	-0.0083	0.01	4.09E-01	0	FALSE	-0.0071	0.01	4.76E-01	-0.0087	0.0099	3.77E-01	agrees	0
Lip A	PA: sed	RT	0.0022	0.0029	4.48E-01	0.0031	0.0032	3.33E-01	raw	-0.005	0.0059	3.96E-01	-0.0053	0.0059	3.70E-01	0	FALSE	-0.0064	0.0062	3.03E-01	-0.008	0.0062	2.00E-01	agrees	0
Lip A	PA: sed	FEV1	0.0025	0.003	4.10E-01	0.0038	0.0034	2.64E-01	raw	0.0005	0.0063	9.34E-01	-0.0036	0.0063	5.66E-01	0	FALSE	0.0005	0.0065	9.40E-01	-0.0042	0.0065	5.17E-01	ambiguous	0
Lip A	PA: sed	CRP	-0.0034	0.003	2.44E-01	0.0036	0.0033	2.80E-01	raw	0.0044	0.006	4.60E-01	0.0062	0.006	2.98E-01	0	FALSE	0.0017	0.0063	7.84E-01	0.0069	0.0063	2.74E-01	agrees	0
Lip A	PA: sed	SBP	0.0019	0.003	5.28E-01	-0.0023	0.0033	4.81E-01	raw	0	0.0065	9.99E-01	-0.0021	0.0065	7.42E-01	0	FALSE	-0.0004	0.0065	9.53E-01	-0.002	0.0065	7.55E-01	agrees	0
Lip A	PA: sed	HGS	3.04E-07	0.0029	1.00E+00	-0.0051	0.0032	1.15E-01	raw	-0.0011	0.0062	8.63E-01	-0.0027	0.0062	6.57E-01	0	FALSE	-0.0014	0.0063	8.20E-01	-0.0034	0.0063	5.86E-01	agrees	0
PO4	TV time	FIS	-0.0071	0.0143	6.22E-01	0.0204	0.0446	6.47E-01	raw	-0.0117	0.0142	4.09E-01	-0.0067	0.0079	3.96E-01	0	FALSE	-0.0123	0.0142	3.85E-01	-0.0069	0.0079	3.84E-01	agrees	0
PO4	TV time	RT	0.0277	0.0081	6.42E-04	0.0725	0.025	3.75E-03	cor	0.0029	0.0082	7.21E-01	0.0045	0.0046	3.27E-01	0	FALSE	0.0037	0.0082	6.53E-01	0.0047	0.0046	3.04E-01	agrees	0
PO4	TV time	FEV1	0.0032	0.0085	7.07E-01	0.0482	0.0261	6.50E-02	raw	0.0029	0.0086	7.33E-01	-0.0031	0.0048	5.17E-01	0	FALSE	0.0008	0.0086	9.23E-01	-0.0024	0.0048	6.15E-01	ambiguous	0
PO4	TV time	CRP	0.0443	0.0083	9.10E-08	0.0113	0.0256	6.58E-01	raw	0.0167	0.0083	4.41E-02	0.0008	0.0046	8.66E-01	0	FALSE	0.0019	0.0081	8.18E-01	-0.0023	0.0045	6.08E-01	ambiguous	0
PO4	TV time	LDL	0.0192	0.0083	2.08E-02	-0.021	0.0256	4.11E-01	raw	-0.006	0.0083	4.74E-01	-0.0054	0.0046	2.43E-01	0	FALSE	-0.0062	0.0083	4.54E-01	-0.0057	0.0046	2.23E-01	agrees	0
PO4	TV time	SBP	0.0061	0.0084	4.69E-01	0.0102	0.0259	6.93E-01	raw	-0.0076	0.0084	3.66E-01	-0.0012	0.0047	7.98E-01	0	FALSE	-0.0085	0.0084	3.15E-01	-0.0012	0.0047	8.05E-01	agrees	0
PO4	TV time	HGS	-0.0391	0.0081	1.39E-06	0.0154	0.025	5.37E-01	raw	0.006	0.0081	4.61E-01	0.0072	0.0045	1.15E-01	0	FALSE	0.0067	0.0081	4.10E-01	0.0076	0.0045	9.33E-02	agrees	0
PO4	smoking (current)	FIS	-0.0071	0.0143	6.22E-01	0.0204	0.0446	6.47E-01	raw	-0.0044	0.0148	7.68E-01	-0.0052	0.0083	5.32E-01	0	FALSE	-0.0049	0.0148	7.42E-01	-0.0053	0.0083	5.22E-01	agrees	0
PO4	smoking (current)	RT	0.0277	0.0081	6.42E-04	0.0725	0.025	3.75E-03	cor	-0.0169	0.0086	4.91E-02	-0.0016	0.0047	7.36E-01	0	FALSE	0.0019	0.0086	8.23E-01	-0.0024	0.0047	6.06E-01	ambiguous	0
PO4	smoking (current)	FEV1	0.0032	0.0085	7.07E-01	0.0482	0.0261	6.50E-02	raw	0.0141	0.0085	9.77E-02	0.0019	0.0048	6.95E-01	0	FALSE	0.0226	0.009	1.18E-02	0.0014	0.0049	7.79E-01	agrees	0
PO4	smoking (current)	CRP	0.0443	0.0083	9.10E-08	0.0113	0.0256	6.58E-01	raw	0.0088	0.0083	2.89E-01	0.0041	0.0046	3.71E-01	0	FALSE	-0.0031	0.0082	7.01E-01	0.0004	0.0046	9.26E-01	ambiguous	0
PO4	smoking (current)	LDL	0.0192	0.0083	2.08E-02	-0.021	0.0256	4.11E-01	raw	0.0019	0.0083	8.15E-01	-0.0094	0.0046	4.38E-02	0	FALSE	0.0027	0.0083	7.41E-01	-0.0095	0.0046	4.11E-02	ambiguous	0
PO4	smoking (current)	SBP	0.0061	0.0084	4.69E-01	0.0102	0.0259	6.93E-01	raw	-0.0047	0.0084	5.79E-01	0.007	0.0047	1.37E-01	0	FALSE	-0.004	0.0084	6.30E-01	0.0068	0.0047	1.47E-01	ambiguous	0
PO4	smoking (current)	HGS	-0.0391	0.0081	1.39E-06	0.0154	0.025	5.37E-01	raw	0.0087	0.0081	2.84E-01	0.0104	0.0045	2.18E-02	0	FALSE	0.0093	0.0081	2.51E-01	0.0107	0.0045	1.82E-02	agrees	0
PO4	SES	FIS	-0.0071	0.0143	6.22E-01	0.0204	0.0446	6.47E-01	raw	-0.0353	0.015	1.88E-02	-0.0129	0.0084	1.25E-01	0	FALSE	-0.0366	0.015	1.47E-02	-0.0131	0.0084	1.20E-01	agrees	0
PO4	SES	RT	0.0277	0.0081	6.42E-04	0.0725	0.025	3.75E-03	cor	-0.0008	0.0081	9.17E-01	0.0021	0.0045	6.43E-01	0	FALSE	-0.0004	0.0081	9.57E-01	0.001	0.0045	8.29E-01	ambiguous	0
PO4	SES	FEV1	0.0032	0.0085	7.07E-01	0.0482	0.0261	6.50E-02	raw	-0.0128	0.0085	1.30E-01	-0.008	0.0048	9.32E-02	0	FALSE	-0.0128	0.0085	1.29E-01	-0.0064	0.0048	1.80E-01	agrees	0
PO4	SES	CRP	0.0443	0.0083	9.10E-08	0.0113	0.0256	6.58E-01	raw	-0.0096	0.0083	2.42E-01	-0.0057	0.0046	2.18E-01	0	FALSE	-0.0096	0.0082	2.38E-01	-0.0053	0.0046	2.43E-01	agrees	0
PO4	SES	LDL	0.0192	0.0083	2.08E-02	-0.021	0.0256	4.11E-01	raw	0.0049	0.0083	5.57E-01	0.0023	0.0046	6.22E-01	0	FALSE	0.0049	0.0083	5.53E-01	0.0021	0.0046	6.49E-01	agrees	0
PO4	SES	SBP	0.0061	0.0084	4.69E-01	0.0102	0.0259	6.93E-01	raw	0.001	0.0084	9.10E-01	-0.0045	0.0047	3.40E-01	0	FALSE	0.001	0.0084	9.01E-01	-0.0049	0.0047	3.01E-01	ambiguous	0
PO4	SES	HGS	-0.0391	0.0081	1.39E-06	0.0154	0.025	5.37E-01	raw	0.0013	0.008	8.74E-01	0.0041	0.0045	3.66E-01	0	FALSE	1.37E-05	0.008	9.99E-01	0.0047	0.0045	3.00E-01	agrees	0
PO4	age	FIS	-0.0071	0.0143	6.22E-01	0.0204	0.0446	6.47E-01	raw	-0.0129	0.0142	3.66E-01	-0.0063	0.008	4.33E-01	0	FALSE	-0.0117	0.0142	4.11E-01	-0.0059	0.008	4.64E-01	agrees	0
PO4	age	RT	0.0277	0.0081	6.42E-04	0.0725	0.025	3.75E-03	cor	0.0035	0.0084	6.72E-01	0.005	0.0046	2.81E-01	0	FALSE	0.0159	0.0083	5.59E-02	0.0055	0.0046	2.36E-01	agrees	0
PO4	age	FEV1	0.0032	0.0085	7.07E-01	0.0482	0.0261	6.50E-02	raw	0.0136	0.0084	1.07E-01	0.0003	0.0048	9.43E-01	0	FALSE	0.0209	0.0087	1.55E-02	-0.0014	0.0048	7.76E-01	ambiguous	0
PO4	age	CRP	0.0443	0.0083	9.10E-08	0.0113	0.0256	6.58E-01	raw	0.0019	0.0083	8.23E-01	0.0105	0.0047	2.39E-02	0	FALSE	0.001	0.0082	9.04E-01	0.007	0.0046	1.27E-01	agrees	0
PO4	age	SBP	0.0061	0.0084	4.69E-01	0.0102	0.0259	6.93E-01	raw	0.0095	0.0084	2.57E-01	0.0092	0.0047	5.16E-02	0	FALSE	0.0093	0.0084	2.65E-01	0.0085	0.0047	7.18E-02	agrees	0
PO4	age	HGS	-0.0391	0.0081	1.39E-06	0.0154	0.025	5.37E-01	raw	-0.0076	0.0081	3.49E-01	-0.0143	0.0046	1.68E-03	0	FALSE	-0.008	0.0081	3.22E-01	-0.0146	0.0046	1.41E-03	agrees	0
PO4	AP: NO2	FIS	-0.0071	0.0143	6.22E-01	0.0204	0.0446	6.47E-01	raw	-0.0355	0.015	1.78E-02	-0.014	0.0083	9.37E-02	0	FALSE	-0.0367	0.015	1.43E-02	-0.0141	0.0083	9.08E-02	agrees	0
PO4	AP: NO2	RT	0.0277	0.0081	6.42E-04	0.0725	0.025	3.75E-03	cor	-0.0048	0.0082	5.59E-01	-0.0025	0.0046	5.89E-01	0	FALSE	0.0005	0.0082	9.52E-01	-0.001	0.0046	8.19E-01	ambiguous	0
PO4	AP: NO2	FEV1	0.0032	0.0085	7.07E-01	0.0482	0.0261	6.50E-02	raw	-0.003	0.0085	7.22E-01	-0.0064	0.0048	1.82E-01	0	FALSE	-0.001	0.0085	9.06E-01	-0.0054	0.0048	2.56E-01	agrees	0
PO4	AP: NO2	CRP	0.0443	0.0083	9.10E-08	0.0113	0.0256	6.58E-01	raw	-0.0001	0.0084	9.88E-01	-0.0041	0.0047	3.81E-01	0	FALSE	-0.0073	0.0083	3.81E-01	-0.0055	0.0046	2.36E-01	agrees	0
PO4	AP: NO2	LDL	0.0192	0.0083	2.08E-02	-0.021	0.0256	4.11E-01	raw	-0.0057	0.0084	4.96E-01	0.0011	0.0047	8.13E-01	0	FALSE	-0.006	0.0084	4.72E-01	0.001	0.0047	8.26E-01	ambiguous	0
PO4	AP: NO2	SBP	0.0061	0.0084	4.69E-01	0.0102	0.0259	6.93E-01	raw	0.0028	0.0084	7.38E-01	0.004	0.0047	3.97E-01	0	FALSE	0.0035	0.0084	6.73E-01	0.0032	0.0047	4.91E-01	agrees	0
PO4	AP: NO2	HGS	-0.0391	0.0081	1.39E-06	0.0154	0.025	5.37E-01	raw	-0.001	0.0081	8.99E-01	0.0056	0.0045	2.22E-01	0	FALSE	-0.0004	0.0081	9.58E-01	0.0058	0.0045	2.02E-01	ambiguous	0
PO4	PA: sed	FIS	-0.0071	0.0143	6.22E-01	0.0204	0.0446	6.47E-01	raw	-0.0299	0.0283	2.91E-01	-0.0171	0.0161	2.87E-01	0	FALSE	-0.0278	0.0279	3.19E-01	-0.0167	0.0159	2.94E-01	agrees	0
PO4	PA: sed	RT	0.0277	0.0081	6.42E-04	0.0725	0.025	3.75E-03	cor	-0.0199	0.0169	2.40E-01	-0.0123	0.0094	1.91E-01	0	FALSE	-0.0158	0.0175	3.67E-01	-0.0074	0.0098	4.50E-01	agrees	0
PO4	PA: sed	FEV1	0.0032	0.0085	7.07E-01	0.0482	0.0261	6.50E-02	raw	-0.0089	0.0178	6.17E-01	-0.0136	0.01	1.72E-01	0	FALSE	-0.0122	0.0183	5.05E-01	-0.0121	0.0103	2.37E-01	agrees	0
PO4	PA: sed	CRP	0.0443	0.0083	9.10E-08	0.0113	0.0256	6.58E-01	raw	0.0109	0.0168	5.16E-01	0.0084	0.0094	3.70E-01	0	FALSE	0.0309	0.0177	8.11E-02	0.0132	0.0099	1.81E-01	agrees	0
PO4	PA: sed	LDL	0.0192	0.0083	2.08E-02	-0.021	0.0256	4.11E-01	raw	0.0353	0.0181	5.11E-02	-0.001	0.0101	9.24E-01	0	FALSE	0.0345	0.0181	5.67E-02	-0.0018	0.0101	8.58E-01	ambiguous	0
PO4	PA: sed	SBP	0.0061	0.0084	4.69E-01	0.0102	0.0259	6.93E-01	raw	-0.0064	0.0183	7.24E-01	-0.0057	0.0103	5.76E-01	0	FALSE	-0.0083	0.0184	6.49E-01	-0.0072	0.0103	4.86E-01	agrees	0
PO4	PA: sed	HGS	-0.0391	0.0081	1.39E-06	0.0154	0.025	5.37E-01	raw	-0.0166	0.0174	3.38E-01	-0.0095	0.0097	3.28E-01	0	FALSE	-0.0161	0.0176	3.60E-01	-0.0088	0.0098	3.73E-01	agrees	0
SHBG	TV time	FIS	0.0443	0.0097	5.26E-06	0.0013	0.0216	9.54E-01	raw	-0.0045	0.0097	6.42E-01	0.0035	0.0063	5.80E-01	0	FALSE	-0.0042	0.0097	6.68E-01	0.0035	0.0063	5.77E-01	ambiguous	0
SHBG	TV time	RT	0.0002	0.0055	9.78E-01	-0.0031	0.0123	8.01E-01	raw	-0.0048	0.0056	3.89E-01	0.0007	0.0037	8.45E-01	0	FALSE	-0.0056	0.0056	3.19E-01	-0.0008	0.0037	8.26E-01	agrees	0
SHBG	TV time	FEV1	0.0447	0.0058	1.11E-14	0.0282	0.0128	2.77E-02	cor	0.0047	0.006	4.33E-01	-0.0002	0.0039	9.50E-01	0	FALSE	-0.0015	0.006	8.04E-01	0.0005	0.0039	9.05E-01	ambiguous	0
SHBG	TV time	CRP	-0.0352	0.0056	4.48E-10	-0.0032	0.0125	7.96E-01	raw	-0.0109	0.0056	5.27E-02	-0.0093	0.0037	1.19E-02	0	FALSE	-0.0018	0.0055	7.40E-01	0.0017	0.0036	6.43E-01	ambiguous	0
SHBG	TV time	SBP	-0.0637	0.0057	3.46E-29	-0.0075	0.0126	5.51E-01	raw	-0.0041	0.0057	4.69E-01	-0.0004	0.0038	9.23E-01	0	FALSE	-0.0038	0.0057	5.12E-01	0.0002	0.0038	9.54E-01	ambiguous	0
SHBG	TV time	HGS	-0.0039	0.0055	4.80E-01	-0.0006	0.0122	9.61E-01	raw	0.0043	0.0055	4.35E-01	0.0007	0.0036	8.55E-01	0	FALSE	0.005	0.0055	3.69E-01	0.0008	0.0036	8.19E-01	agrees	0
SHBG	smoking (current)	FIS	0.0443	0.0097	5.26E-06	0.0013	0.0216	9.54E-01	raw	-0.0019	0.01	8.49E-01	0.0066	0.0066	3.15E-01	0	FALSE	-0.002	0.01	8.43E-01	0.0073	0.0066	2.71E-01	ambiguous	0
SHBG	smoking (current)	RT	0.0002	0.0055	9.78E-01	-0.0031	0.0123	8.01E-01	raw	-0.002	0.0055	7.17E-01	-0.0047	0.0037	1.96E-01	0	FALSE	-0.0037	0.0055	5.07E-01	-0.0051	0.0037	1.63E-01	agrees	0
SHBG	smoking (current)	FEV1	0.0447	0.0058	1.11E-14	0.0282	0.0128	2.77E-02	cor	0.0014	0.0059	8.05E-01	0	0.0039	9.99E-01	0	FALSE	0.0055	0.0058	3.46E-01	-0.0008	0.0039	8.35E-01	ambiguous	0
SHBG	smoking (current)	CRP	-0.0352	0.0056	4.48E-10	-0.0032	0.0125	7.96E-01	raw	0.0016	0.0056	7.71E-01	-0.0073	0.0037	5.11E-02	0	FALSE	0.0002	0.0055	9.70E-01	-0.0014	0.0037	7.09E-01	ambiguous	0
SHBG	smoking (current)	LDL	-0.0056	0.0057	3.20E-01	-0.0029	0.0125	8.20E-01	raw	0.0026	0.0057	6.43E-01	0.0016	0.0037	6.70E-01	0	FALSE	0.0021	0.0057	7.16E-01	0.0013	0.0037	7.25E-01	agrees	0
SHBG	smoking (current)	SBP	-0.0637	0.0057	3.46E-29	-0.0075	0.0126	5.51E-01	raw	-0.0046	0.0057	4.20E-01	0.0012	0.0038	7.51E-01	0	FALSE	-0.0051	0.0057	3.73E-01	0.0008	0.0038	8.23E-01	ambiguous	0
SHBG	smoking (current)	HGS	-0.0039	0.0055	4.80E-01	-0.0006	0.0122	9.61E-01	raw	-0.0044	0.0055	4.22E-01	-0.0037	0.0037	3.14E-01	0	FALSE	-0.0036	0.0055	5.12E-01	-0.0032	0.0037	3.85E-01	agrees	0
SHBG	SES	FIS	0.0443	0.0097	5.26E-06	0.0013	0.0216	9.54E-01	raw	0.0214	0.0102	3.53E-02	0.0115	0.0067	8.71E-02	0	FALSE	0.022	0.0102	3.06E-02	0.012	0.0067	7.39E-02	agrees	0
SHBG	SES	RT	0.0002	0.0055	9.78E-01	-0.0031	0.0123	8.01E-01	raw	0.0034	0.0055	5.39E-01	0.002	0.0037	5.86E-01	0	FALSE	0.0022	0.0055	6.90E-01	-0.0002	0.0037	9.67E-01	ambiguous	0
SHBG	SES	FEV1	0.0447	0.0058	1.11E-14	0.0282	0.0128	2.77E-02	cor	0.0065	0.0058	2.66E-01	0.0024	0.0038	5.25E-01	0	FALSE	0.0055	0.0058	3.42E-01	0.0023	0.0038	5.49E-01	agrees	0
SHBG	SES	LDL	-0.0056	0.0057	3.20E-01	-0.0029	0.0125	8.20E-01	raw	-0.0021	0.0057	7.07E-01	0.0014	0.0037	7.01E-01	0	FALSE	-0.002	0.0057	7.22E-01	0.002	0.0037	5.93E-01	ambiguous	0
SHBG	SES	SBP	-0.0637	0.0057	3.46E-29	-0.0075	0.0126	5.51E-01	raw	-0.0112	0.0057	5.03E-02	-0.0055	0.0038	1.48E-01	0	FALSE	-0.0095	0.0057	9.88E-02	-0.0051	0.0038	1.78E-01	agrees	0
SHBG	SES	HGS	-0.0039	0.0055	4.80E-01	-0.0006	0.0122	9.61E-01	raw	0.0073	0.0055	1.85E-01	0.0026	0.0036	4.76E-01	0	FALSE	0.0076	0.0055	1.69E-01	0.003	0.0036	4.07E-01	agrees	0
SHBG	age	FIS	0.0443	0.0097	5.26E-06	0.0013	0.0216	9.54E-01	raw	0.0005	0.0097	9.60E-01	-0.0003	0.0064	9.59E-01	0	FALSE	0.0003	0.0097	9.72E-01	-0.0002	0.0064	9.73E-01	ambiguous	0
SHBG	age	RT	0.0002	0.0055	9.78E-01	-0.0031	0.0123	8.01E-01	raw	0.0026	0.0055	6.37E-01	0.003	0.0036	4.05E-01	0	FALSE	0.002	0.0055	7.21E-01	0.0014	0.0037	7.09E-01	agrees	0
SHBG	age	CRP	-0.0352	0.0056	4.48E-10	-0.0032	0.0125	7.96E-01	raw	-0.0049	0.0056	3.82E-01	0.0045	0.0037	2.30E-01	0	FALSE	-0.0103	0.0056	6.31E-02	-0.01	0.0037	6.00E-03	agrees	0
SHBG	age	HGS	-0.0039	0.0055	4.80E-01	-0.0006	0.0122	9.61E-01	raw	-0.0059	0.0055	2.82E-01	0.0021	0.0036	5.70E-01	0	FALSE	-0.0066	0.0055	2.35E-01	0.0015	0.0036	6.78E-01	ambiguous	0
SHBG	AP: NO2	FIS	0.0443	0.0097	5.26E-06	0.0013	0.0216	9.54E-01	raw	0.0146	0.0101	1.51E-01	0.0079	0.0067	2.39E-01	0	FALSE	0.014	0.0101	1.66E-01	0.0085	0.0067	2.04E-01	agrees	0
SHBG	AP: NO2	RT	0.0002	0.0055	9.78E-01	-0.0031	0.0123	8.01E-01	raw	-0.0066	0.0056	2.39E-01	-0.0061	0.0037	9.86E-02	0	FALSE	-0.0067	0.0056	2.29E-01	-0.0054	0.0037	1.43E-01	agrees	0
SHBG	AP: NO2	FEV1	0.0447	0.0058	1.11E-14	0.0282	0.0128	2.77E-02	cor	0.0106	0.0058	6.86E-02	0.0112	0.0038	3.52E-03	0	FALSE	0.0122	0.0058	3.69E-02	0.011	0.0038	4.09E-03	agrees	0
SHBG	AP: NO2	CRP	-0.0352	0.0056	4.48E-10	-0.0032	0.0125	7.96E-01	raw	0.0016	0.0057	7.77E-01	-0.0073	0.0038	5.28E-02	0	FALSE	-0.005	0.0056	3.72E-01	-0.0125	0.0037	7.18E-04	disagrees	3
SHBG	AP: NO2	LDL	-0.0056	0.0057	3.20E-01	-0.0029	0.0125	8.20E-01	raw	0.0077	0.0057	1.77E-01	0.0062	0.0038	9.86E-02	0	FALSE	0.0085	0.0057	1.34E-01	0.0069	0.0038	6.53E-02	agrees	0
SHBG	AP: NO2	SBP	-0.0637	0.0057	3.46E-29	-0.0075	0.0126	5.51E-01	raw	-0.0081	0.0057	1.56E-01	-0.0077	0.0038	4.08E-02	0	FALSE	-0.0082	0.0057	1.50E-01	-0.0081	0.0038	3.07E-02	agrees	0
SHBG	AP: NO2	HGS	-0.0039	0.0055	4.80E-01	-0.0006	0.0122	9.61E-01	raw	0.0056	0.0055	3.11E-01	0.0038	0.0037	3.03E-01	0	FALSE	0.0065	0.0056	2.44E-01	0.0039	0.0037	2.85E-01	agrees	0
SHBG	PA: sed	FIS	0.0443	0.0097	5.26E-06	0.0013	0.0216	9.54E-01	raw	0.0085	0.0194	6.60E-01	0.0113	0.0126	3.72E-01	0	FALSE	0.0083	0.0191	6.64E-01	0.0114	0.0125	3.61E-01	agrees	0
SHBG	PA: sed	RT	0.0002	0.0055	9.78E-01	-0.0031	0.0123	8.01E-01	raw	-0.0057	0.0114	6.15E-01	-0.0034	0.0075	6.51E-01	0	FALSE	-0.0048	0.0119	6.88E-01	-0.0018	0.0079	8.19E-01	agrees	0
SHBG	PA: sed	FEV1	0.0447	0.0058	1.11E-14	0.0282	0.0128	2.77E-02	cor	-0.0005	0.0128	9.66E-01	0.0055	0.0082	5.03E-01	0	FALSE	-0.0136	0.0126	2.79E-01	0.0057	0.0084	5.00E-01	ambiguous	0
SHBG	PA: sed	LDL	-0.0056	0.0057	3.20E-01	-0.0029	0.0125	8.20E-01	raw	0.0228	0.0123	6.48E-02	0.0117	0.0081	1.51E-01	0	FALSE	0.0224	0.0123	6.90E-02	0.012	0.0081	1.39E-01	agrees	0
SHBG	PA: sed	SBP	-0.0637	0.0057	3.46E-29	-0.0075	0.0126	5.51E-01	raw	0.0086	0.0124	4.89E-01	0.0065	0.0082	4.29E-01	0	FALSE	0.0104	0.0124	4.01E-01	0.0063	0.0082	4.46E-01	agrees	0
SHBG	PA: sed	HGS	-0.0039	0.0055	4.80E-01	-0.0006	0.0122	9.61E-01	raw	-0.0016	0.0118	8.95E-01	0.0125	0.0078	1.11E-01	0	FALSE	-0.0012	0.012	9.21E-01	0.0125	0.0079	1.15E-01	ambiguous	0
Bilirubin	TV time	FIS	-0.0132	0.0073	6.84E-02	0.0136	0.0127	2.84E-01	raw	-0.0143	0.0071	4.37E-02	-0.0084	0.0052	1.08E-01	0	FALSE	-0.0152	0.0071	3.21E-02	-0.0085	0.0052	1.01E-01	agrees	0
Bilirubin	TV time	RT	0.0051	0.0041	2.14E-01	0.001	0.0072	8.92E-01	raw	-0.0002	0.0041	9.58E-01	0.0016	0.003	5.86E-01	0	FALSE	0.0007	0.0041	8.56E-01	0.0014	0.003	6.54E-01	disagrees	0
Bilirubin	TV time	FEV1	0.0095	0.0043	2.69E-02	-0.0119	0.0075	1.13E-01	raw	-0.0005	0.0043	9.02E-01	0.0031	0.0032	3.27E-01	0	FALSE	-0.0014	0.0043	7.49E-01	0.0022	0.0032	4.95E-01	ambiguous	0
Bilirubin	TV time	CRP	0.0084	0.0042	4.66E-02	-0.0087	0.0073	2.38E-01	raw	6.87E-05	0.0041	9.87E-01	-0.0016	0.0031	5.97E-01	0	FALSE	0.0015	0.0041	7.15E-01	-0.0009	0.003	7.74E-01	ambiguous	0
Bilirubin	TV time	LDL	-0.0297	0.0042	1.65E-12	0.0076	0.0073	3.00E-01	raw	0.0035	0.0042	4.00E-01	0.0051	0.0031	9.72E-02	0	FALSE	0.0039	0.0042	3.50E-01	0.0052	0.0031	9.21E-02	agrees	0
Bilirubin	TV time	SBP	-0.0016	0.0043	7.12E-01	0.0064	0.0074	3.85E-01	raw	-0.0002	0.0042	9.63E-01	-0.0029	0.0031	3.45E-01	0	FALSE	0	0.0042	9.94E-01	-0.0026	0.0031	3.96E-01	agrees	0
Bilirubin	TV time	HGS	0.002	0.0041	6.32E-01	-0.0096	0.0072	1.80E-01	raw	0.0105	0.0041	9.71E-03	0.0056	0.003	6.02E-02	0	FALSE	0.0101	0.0041	1.30E-02	0.0054	0.003	7.28E-02	agrees	0
Bilirubin	smoking (current)	FIS	-0.0132	0.0073	6.84E-02	0.0136	0.0127	2.84E-01	raw	-0.0012	0.0075	8.75E-01	0.0056	0.0054	3.00E-01	0	FALSE	-0.0013	0.0075	8.61E-01	0.0052	0.0054	3.38E-01	ambiguous	0
Bilirubin	smoking (current)	RT	0.0051	0.0041	2.14E-01	0.001	0.0072	8.92E-01	raw	-0.0016	0.0041	7.05E-01	-0.0006	0.003	8.33E-01	0	FALSE	0.0003	0.0041	9.41E-01	-0.0001	0.003	9.62E-01	ambiguous	0
Bilirubin	smoking (current)	FEV1	0.0095	0.0043	2.69E-02	-0.0119	0.0075	1.13E-01	raw	-0.0013	0.0043	7.66E-01	-0.002	0.0032	5.28E-01	0	FALSE	-0.0008	0.0043	8.54E-01	-0.0015	0.0032	6.33E-01	agrees	0
Bilirubin	smoking (current)	CRP	0.0084	0.0042	4.66E-02	-0.0087	0.0073	2.38E-01	raw	0.0063	0.0042	1.37E-01	0.005	0.0031	1.05E-01	0	FALSE	0.0014	0.0042	7.40E-01	0.004	0.0031	1.88E-01	agrees	0
Bilirubin	smoking (current)	SBP	-0.0016	0.0043	7.12E-01	0.0064	0.0074	3.85E-01	raw	-0.0031	0.0043	4.69E-01	-0.0043	0.0031	1.72E-01	0	FALSE	-0.0027	0.0043	5.26E-01	-0.0042	0.0031	1.77E-01	agrees	0
Bilirubin	smoking (current)	HGS	0.002	0.0041	6.32E-01	-0.0096	0.0072	1.80E-01	raw	0.0007	0.0041	8.64E-01	0.0013	0.003	6.60E-01	0	FALSE	0.0002	0.0041	9.67E-01	0.0013	0.003	6.65E-01	agrees	0
Bilirubin	SES	FIS	-0.0132	0.0073	6.84E-02	0.0136	0.0127	2.84E-01	raw	0.0008	0.0076	9.17E-01	0.0042	0.0056	4.47E-01	0	FALSE	0.0008	0.0076	9.12E-01	0.004	0.0056	4.72E-01	agrees	0
Bilirubin	SES	RT	0.0051	0.0041	2.14E-01	0.001	0.0072	8.92E-01	raw	-0.0012	0.0041	7.74E-01	-0.0044	0.003	1.46E-01	0	FALSE	0	0.0041	9.98E-01	-0.0049	0.003	1.05E-01	agrees	0
Bilirubin	SES	FEV1	0.0095	0.0043	2.69E-02	-0.0119	0.0075	1.13E-01	raw	0.0019	0.0043	6.63E-01	0.006	0.0032	5.87E-02	0	FALSE	0.0015	0.0043	7.28E-01	0.0047	0.0032	1.36E-01	agrees	0
Bilirubin	SES	CRP	0.0084	0.0042	4.66E-02	-0.0087	0.0073	2.38E-01	raw	-0.0036	0.0042	3.98E-01	-0.0025	0.0031	4.14E-01	0	FALSE	-0.0062	0.0042	1.39E-01	-0.0038	0.0031	2.09E-01	agrees	0
Bilirubin	SES	LDL	-0.0297	0.0042	1.65E-12	0.0076	0.0073	3.00E-01	raw	0.006	0.0042	1.53E-01	0.0014	0.0031	6.55E-01	0	FALSE	0.006	0.0042	1.57E-01	0.0012	0.0031	6.91E-01	agrees	0
Bilirubin	SES	SBP	-0.0016	0.0043	7.12E-01	0.0064	0.0074	3.85E-01	raw	-0.0005	0.0043	9.09E-01	-0.0039	0.0032	2.22E-01	0	FALSE	-0.0002	0.0043	9.67E-01	-0.0038	0.0032	2.32E-01	agrees	0
Bilirubin	SES	HGS	0.002	0.0041	6.32E-01	-0.0096	0.0072	1.80E-01	raw	0.0017	0.0041	6.79E-01	0.0025	0.003	4.10E-01	0	FALSE	0.0005	0.0041	9.08E-01	0.002	0.003	5.16E-01	agrees	0
Bilirubin	age	FIS	-0.0132	0.0073	6.84E-02	0.0136	0.0127	2.84E-01	raw	0.0045	0.0072	5.31E-01	-0.0037	0.0053	4.88E-01	0	FALSE	0.0048	0.0072	5.03E-01	-0.0035	0.0053	5.06E-01	ambiguous	0
Bilirubin	age	RT	0.0051	0.0041	2.14E-01	0.001	0.0072	8.92E-01	raw	-0.0051	0.0041	2.15E-01	-0.0037	0.003	2.17E-01	0	FALSE	-0.0019	0.0041	6.42E-01	-0.0025	0.003	4.17E-01	agrees	0
Bilirubin	age	FEV1	0.0095	0.0043	2.69E-02	-0.0119	0.0075	1.13E-01	raw	0.0003	0.0043	9.40E-01	0.0023	0.0032	4.72E-01	0	FALSE	0.0007	0.0043	8.75E-01	0.0027	0.0032	3.87E-01	agrees	0
Bilirubin	age	CRP	0.0084	0.0042	4.66E-02	-0.0087	0.0073	2.38E-01	raw	-0.0011	0.0042	7.96E-01	-0.0026	0.0031	4.08E-01	0	FALSE	-0.0001	0.0042	9.88E-01	-0.0008	0.0031	7.96E-01	agrees	0
Bilirubin	age	LDL	-0.0297	0.0042	1.65E-12	0.0076	0.0073	3.00E-01	raw	0.0009	0.0042	8.30E-01	0.0024	0.0031	4.44E-01	0	FALSE	0.0011	0.0042	7.95E-01	0.0024	0.0031	4.41E-01	agrees	0
Bilirubin	age	SBP	-0.0016	0.0043	7.12E-01	0.0064	0.0074	3.85E-01	raw	-0.0055	0.0043	2.00E-01	-0.001	0.0031	7.44E-01	0	FALSE	-0.0055	0.0043	1.97E-01	-0.0008	0.0031	7.90E-01	agrees	0
Bilirubin	age	HGS	0.002	0.0041	6.32E-01	-0.0096	0.0072	1.80E-01	raw	0.0019	0.0041	6.41E-01	-0.0013	0.003	6.67E-01	0	FALSE	0.0011	0.0041	7.91E-01	-0.0018	0.003	5.49E-01	ambiguous	0
Bilirubin	AP: NO2	FIS	-0.0132	0.0073	6.84E-02	0.0136	0.0127	2.84E-01	raw	-0.0009	0.0076	9.02E-01	0.0055	0.0056	3.21E-01	0	FALSE	-0.001	0.0076	8.96E-01	0.0054	0.0056	3.34E-01	ambiguous	0
Bilirubin	AP: NO2	RT	0.0051	0.0041	2.14E-01	0.001	0.0072	8.92E-01	raw	-0.0016	0.0041	6.99E-01	-0.004	0.0031	1.93E-01	0	FALSE	-0.0023	0.0041	5.75E-01	-0.005	0.0031	1.02E-01	agrees	0
Bilirubin	AP: NO2	FEV1	0.0095	0.0043	2.69E-02	-0.0119	0.0075	1.13E-01	raw	0.0027	0.0043	5.38E-01	0.0039	0.0032	2.19E-01	0	FALSE	0.0026	0.0043	5.44E-01	0.0033	0.0032	3.09E-01	agrees	0
Bilirubin	AP: NO2	CRP	0.0084	0.0042	4.66E-02	-0.0087	0.0073	2.38E-01	raw	-0.0041	0.0042	3.37E-01	-0.0018	0.0031	5.64E-01	0	FALSE	-0.0073	0.0042	8.10E-02	-0.0058	0.0031	6.16E-02	agrees	0
Bilirubin	AP: NO2	LDL	-0.0297	0.0042	1.65E-12	0.0076	0.0073	3.00E-01	raw	0.0011	0.0042	7.93E-01	0.0009	0.0031	7.78E-01	0	FALSE	0.0009	0.0042	8.32E-01	0.0008	0.0031	7.96E-01	agrees	0
Bilirubin	AP: NO2	SBP	-0.0016	0.0043	7.12E-01	0.0064	0.0074	3.85E-01	raw	-0.003	0.0043	4.80E-01	-0.002	0.0031	5.27E-01	0	FALSE	-0.0033	0.0043	4.42E-01	-0.0024	0.0031	4.45E-01	agrees	0
Bilirubin	AP: NO2	HGS	0.002	0.0041	6.32E-01	-0.0096	0.0072	1.80E-01	raw	0.0078	0.0041	5.97E-02	0.0061	0.003	4.62E-02	0	FALSE	0.0073	0.0041	7.79E-02	0.0055	0.003	7.03E-02	agrees	0
Bilirubin	PA: sed	FIS	-0.0132	0.0073	6.84E-02	0.0136	0.0127	2.84E-01	raw	-0.0057	0.0144	6.93E-01	-0.0064	0.0105	5.43E-01	0	FALSE	-0.0051	0.0142	7.21E-01	-0.0063	0.0104	5.44E-01	agrees	0
Bilirubin	PA: sed	RT	0.0051	0.0041	2.14E-01	0.001	0.0072	8.92E-01	raw	-0.0033	0.0085	6.95E-01	3.05E-06	0.0063	1.00E+00	0	FALSE	-0.0051	0.0089	5.63E-01	-0.0018	0.0065	7.86E-01	agrees	0
Bilirubin	PA: sed	FEV1	0.0095	0.0043	2.69E-02	-0.0119	0.0075	1.13E-01	raw	-0.0058	0.0091	5.22E-01	0.0015	0.0067	8.21E-01	0	FALSE	-0.0036	0.0093	6.97E-01	0.0011	0.0068	8.68E-01	ambiguous	0
Bilirubin	PA: sed	CRP	0.0084	0.0042	4.66E-02	-0.0087	0.0073	2.38E-01	raw	-0.0028	0.0086	7.45E-01	-0.0064	0.0063	3.08E-01	0	FALSE	-0.0007	0.009	9.34E-01	-0.0045	0.0066	5.03E-01	agrees	0
Bilirubin	PA: sed	LDL	-0.0297	0.0042	1.65E-12	0.0076	0.0073	3.00E-01	raw	0.0132	0.0092	1.52E-01	0.0095	0.0068	1.63E-01	0	FALSE	0.0122	0.0092	1.84E-01	0.0091	0.0068	1.81E-01	agrees	0
Bilirubin	PA: sed	SBP	-0.0016	0.0043	7.12E-01	0.0064	0.0074	3.85E-01	raw	-0.0049	0.0093	5.99E-01	-0.0043	0.0069	5.32E-01	0	FALSE	-0.0022	0.0093	8.10E-01	-0.0038	0.0069	5.84E-01	agrees	0
Bilirubin	PA: sed	HGS	0.002	0.0041	6.32E-01	-0.0096	0.0072	1.80E-01	raw	-0.0171	0.0088	5.24E-02	-0.0096	0.0065	1.38E-01	0	FALSE	-0.0178	0.0089	4.66E-02	-0.0103	0.0066	1.19E-01	agrees	0
Total Protein	TV time	FIS	-0.0934	0.0161	6.23E-09	0.0776	0.0584	1.84E-01	raw	-0.0157	0.016	3.26E-01	0.0012	0.0066	8.53E-01	0	FALSE	-0.0171	0.016	2.85E-01	0.0008	0.0066	9.04E-01	ambiguous	0
Total Protein	TV time	RT	0.0103	0.0092	2.61E-01	0.004	0.0333	9.04E-01	raw	-0.0128	0.0092	1.63E-01	-0.0021	0.0038	5.74E-01	0	FALSE	-0.0131	0.0092	1.53E-01	-0.0011	0.0038	7.79E-01	agrees	0
Total Protein	TV time	CRP	0.0409	0.0094	1.25E-05	0.0647	0.034	5.73E-02	raw	-0.0278	0.0093	2.87E-03	-0.0074	0.0039	5.53E-02	0	FALSE	-0.0161	0.0101	1.09E-01	-0.0155	0.0039	6.24E-05	agrees	3
Total Protein	TV time	SBP	0.0757	0.0095	1.22E-15	0.0228	0.0344	5.08E-01	raw	-0.0049	0.0095	6.09E-01	-0.0066	0.0039	9.12E-02	0	FALSE	-0.0061	0.0095	5.24E-01	-0.0071	0.0039	6.96E-02	agrees	0
Total Protein	TV time	HGS	-0.0127	0.0091	1.65E-01	-0.06	0.0332	7.10E-02	raw	0.0078	0.0092	3.93E-01	-0.0053	0.0038	1.64E-01	0	FALSE	0.0056	0.0092	5.40E-01	-0.0054	0.0038	1.56E-01	ambiguous	0
Total Protein	smoking (current)	FIS	-0.0934	0.0161	6.23E-09	0.0776	0.0584	1.84E-01	raw	-0.0046	0.0166	7.83E-01	-0.021	0.0069	2.46E-03	0	FALSE	-0.0049	0.0166	7.67E-01	-0.0213	0.0069	2.04E-03	agrees	0
Total Protein	smoking (current)	RT	0.0103	0.0092	2.61E-01	0.004	0.0333	9.04E-01	raw	-0.0233	0.0092	1.15E-02	-0.0024	0.0038	5.32E-01	0	FALSE	-0.0191	0.0092	3.89E-02	-0.0043	0.0038	2.57E-01	agrees	0
Total Protein	smoking (current)	FEV1	0.0326	0.0096	6.49E-04	-0.1405	0.0347	5.21E-05	cor	-0.016	0.0107	1.36E-01	-0.0004	0.0041	9.26E-01	0	FALSE	-0.0134	0.0105	2.02E-01	0.0017	0.0041	6.76E-01	ambiguous	0
Total Protein	smoking (current)	CRP	0.0409	0.0094	1.25E-05	0.0647	0.034	5.73E-02	raw	-0.0082	0.0094	3.86E-01	0.0023	0.0039	5.49E-01	0	FALSE	-0.0234	0.0101	2.11E-02	0.0012	0.0039	7.52E-01	ambiguous	0
Total Protein	smoking (current)	LDL	0.0544	0.0094	6.41E-09	0.0556	0.0341	1.03E-01	raw	-0.0103	0.0094	2.75E-01	-0.0005	0.0039	8.98E-01	0	FALSE	-0.0094	0.0094	3.21E-01	-0.0005	0.0039	9.06E-01	agrees	0
Total Protein	smoking (current)	SBP	0.0757	0.0095	1.22E-15	0.0228	0.0344	5.08E-01	raw	0.0034	0.0096	7.25E-01	-0.0005	0.0039	8.98E-01	0	FALSE	0.0034	0.0096	7.19E-01	-0.0005	0.0039	9.06E-01	ambiguous	0
Total Protein	smoking (current)	HGS	-0.0127	0.0091	1.65E-01	-0.06	0.0332	7.10E-02	raw	0.0104	0.0092	2.59E-01	0.0002	0.0038	9.62E-01	0	FALSE	0.0089	0.0092	3.35E-01	-0.0005	0.0038	8.98E-01	ambiguous	0
Total Protein	SES	FIS	-0.0934	0.0161	6.23E-09	0.0776	0.0584	1.84E-01	raw	0.0004	0.0169	9.79E-01	-0.0099	0.0069	1.55E-01	0	FALSE	0.0006	0.0169	9.71E-01	-0.01	0.0069	1.49E-01	ambiguous	0
Total Protein	SES	RT	0.0103	0.0092	2.61E-01	0.004	0.0333	9.04E-01	raw	0.0047	0.0092	6.05E-01	0.0018	0.0038	6.29E-01	0	FALSE	0.0026	0.0092	7.81E-01	0.0005	0.0038	8.98E-01	agrees	0
Total Protein	SES	FEV1	0.0326	0.0096	6.49E-04	-0.1405	0.0347	5.21E-05	cor	-0.0186	0.0096	5.28E-02	-0.0127	0.004	1.35E-03	0	FALSE	-0.0172	0.0096	7.32E-02	-0.013	0.004	1.07E-03	agrees	0
Total Protein	SES	CRP	0.0409	0.0094	1.25E-05	0.0647	0.034	5.73E-02	raw	-0.0131	0.0094	1.62E-01	0.0041	0.0039	2.88E-01	0	FALSE	-0.0079	0.0093	3.94E-01	0.0094	0.0038	1.39E-02	ambiguous	0
Total Protein	SES	LDL	0.0544	0.0094	6.41E-09	0.0556	0.0341	1.03E-01	raw	0.0055	0.0094	5.55E-01	-0.0018	0.0039	6.50E-01	0	FALSE	0.0055	0.0094	5.60E-01	-0.0017	0.0039	6.55E-01	ambiguous	0
Total Protein	SES	SBP	0.0757	0.0095	1.22E-15	0.0228	0.0344	5.08E-01	raw	-0.0123	0.0096	2.00E-01	0.0046	0.0039	2.47E-01	0	FALSE	-0.0132	0.0096	1.68E-01	0.005	0.0039	2.01E-01	ambiguous	0
Total Protein	SES	HGS	-0.0127	0.0091	1.65E-01	-0.06	0.0332	7.10E-02	raw	-0.0041	0.0091	6.53E-01	-0.0082	0.0038	2.93E-02	0	FALSE	-0.0059	0.0091	5.15E-01	-0.0084	0.0038	2.63E-02	agrees	0
Total Protein	age	FIS	-0.0934	0.0161	6.23E-09	0.0776	0.0584	1.84E-01	raw	0.0237	0.016	1.39E-01	-0.0042	0.0066	5.26E-01	0	FALSE	0.025	0.016	1.19E-01	-0.0042	0.0066	5.25E-01	ambiguous	0
Total Protein	age	RT	0.0103	0.0092	2.61E-01	0.004	0.0333	9.04E-01	raw	-0.0016	0.0092	8.57E-01	0.0075	0.0038	4.73E-02	0	FALSE	0.0056	0.0092	5.40E-01	0.0101	0.0038	7.82E-03	disagrees	0
Total Protein	age	FEV1	0.0326	0.0096	6.49E-04	-0.1405	0.0347	5.21E-05	cor	-0.011	0.0103	2.86E-01	0.0009	0.004	8.25E-01	0	FALSE	-0.0088	0.0101	3.87E-01	0.0005	0.004	9.10E-01	ambiguous	0
Total Protein	age	CRP	0.0409	0.0094	1.25E-05	0.0647	0.034	5.73E-02	raw	0.0118	0.0094	2.08E-01	0.0078	0.0039	4.27E-02	0	FALSE	0.0017	0.0099	8.64E-01	0.0206	0.0039	1.07E-07	agrees	3
Total Protein	age	SBP	0.0757	0.0095	1.22E-15	0.0228	0.0344	5.08E-01	raw	-0.0046	0.0095	6.29E-01	0.0162	0.0039	3.25E-05	0	FALSE	-0.0049	0.0095	6.05E-01	0.017	0.0039	1.42E-05	ambiguous	0
Total Protein	age	HGS	-0.0127	0.0091	1.65E-01	-0.06	0.0332	7.10E-02	raw	0.0111	0.0091	2.26E-01	0.0038	0.0038	3.09E-01	0	FALSE	0.0117	0.0092	2.00E-01	0.0043	0.0038	2.53E-01	agrees	0
Total Protein	AP: NO2	FIS	-0.0934	0.0161	6.23E-09	0.0776	0.0584	1.84E-01	raw	-0.0039	0.0168	8.18E-01	-0.0206	0.0069	2.74E-03	0	FALSE	-0.0031	0.0168	8.52E-01	-0.0209	0.0069	2.36E-03	agrees	0
Total Protein	AP: NO2	RT	0.0103	0.0092	2.61E-01	0.004	0.0333	9.04E-01	raw	0.0126	0.0092	1.69E-01	0.0004	0.0038	9.18E-01	0	FALSE	0.0064	0.0092	4.87E-01	-0.0011	0.0038	7.78E-01	ambiguous	0
Total Protein	AP: NO2	FEV1	0.0326	0.0096	6.49E-04	-0.1405	0.0347	5.21E-05	cor	-0.016	0.0096	9.70E-02	-0.0076	0.004	5.45E-02	0	FALSE	-0.0151	0.0096	1.17E-01	-0.0069	0.004	8.22E-02	agrees	0
Total Protein	AP: NO2	CRP	0.0409	0.0094	1.25E-05	0.0647	0.034	5.73E-02	raw	0.0098	0.0094	2.98E-01	0.0041	0.0039	2.94E-01	0	FALSE	0.0022	0.0094	8.11E-01	0.0004	0.0038	9.16E-01	agrees	0
Total Protein	AP: NO2	LDL	0.0544	0.0094	6.41E-09	0.0556	0.0341	1.03E-01	raw	0.0025	0.0094	7.93E-01	0.0003	0.0039	9.43E-01	0	FALSE	0.0022	0.0094	8.13E-01	0.0002	0.0039	9.60E-01	agrees	0
Total Protein	AP: NO2	SBP	0.0757	0.0095	1.22E-15	0.0228	0.0344	5.08E-01	raw	-0.0001	0.0095	9.94E-01	6.04E-05	0.0039	9.88E-01	0	FALSE	0.0009	0.0095	9.28E-01	0.0015	0.0039	7.02E-01	disagrees	0
Total Protein	AP: NO2	HGS	-0.0127	0.0091	1.65E-01	-0.06	0.0332	7.10E-02	raw	-0.0032	0.0092	7.29E-01	-0.0058	0.0038	1.28E-01	0	FALSE	-0.0027	0.0092	7.70E-01	-0.0058	0.0038	1.23E-01	agrees	0
Total Protein	PA: sed	FIS	-0.0934	0.0161	6.23E-09	0.0776	0.0584	1.84E-01	raw	-0.0251	0.0318	4.31E-01	0.0039	0.0131	7.64E-01	0	FALSE	-0.0254	0.0314	4.19E-01	0.0039	0.0129	7.63E-01	ambiguous	0
Total Protein	PA: sed	RT	0.0103	0.0092	2.61E-01	0.004	0.0333	9.04E-01	raw	0.033	0.0186	7.63E-02	0.0059	0.0077	4.43E-01	0	FALSE	0.0272	0.0195	1.63E-01	0.0037	0.0081	6.52E-01	agrees	0
Total Protein	PA: sed	FEV1	0.0326	0.0096	6.49E-04	-0.1405	0.0347	5.21E-05	cor	-0.0329	0.02	9.94E-02	-0.0115	0.0083	1.65E-01	0	FALSE	-0.0356	0.0204	8.07E-02	-0.0118	0.0085	1.65E-01	agrees	0
Total Protein	PA: sed	CRP	0.0409	0.0094	1.25E-05	0.0647	0.034	5.73E-02	raw	-0.0049	0.0188	7.92E-01	0.0017	0.0078	8.24E-01	0	FALSE	-0.0207	0.0197	2.94E-01	-0.0131	0.0082	1.09E-01	agrees	0
Total Protein	PA: sed	LDL	0.0544	0.0094	6.41E-09	0.0556	0.0341	1.03E-01	raw	0.0104	0.0202	6.07E-01	-0.0102	0.0084	2.24E-01	0	FALSE	0.0099	0.0202	6.24E-01	-0.0111	0.0084	1.85E-01	ambiguous	0
Total Protein	PA: sed	SBP	0.0757	0.0095	1.22E-15	0.0228	0.0344	5.08E-01	raw	-0.0277	0.0204	1.76E-01	-0.0077	0.0085	3.67E-01	0	FALSE	-0.0256	0.0205	2.14E-01	-0.0073	0.0085	3.90E-01	agrees	0
Total Protein	PA: sed	HGS	-0.0127	0.0091	1.65E-01	-0.06	0.0332	7.10E-02	raw	-0.0354	0.0194	6.76E-02	-0.0171	0.0081	3.39E-02	0	FALSE	-0.0346	0.0196	7.77E-02	-0.0167	0.0082	4.01E-02	agrees	0
Triglycerides	TV time	FIS	-0.0387	0.0112	5.32E-04	0.0041	0.0275	8.83E-01	raw	-0.0083	0.0111	4.54E-01	0.0028	0.0066	6.77E-01	0	FALSE	-0.0092	0.0111	4.06E-01	0.0025	0.0066	7.03E-01	ambiguous	0
Triglycerides	TV time	RT	-0.0022	0.0063	7.32E-01	0.012	0.0155	4.37E-01	raw	0.0009	0.0064	8.83E-01	0.0066	0.0038	8.45E-02	0	FALSE	0.0008	0.0064	8.99E-01	0.0063	0.0038	9.81E-02	agrees	0
Triglycerides	TV time	FEV1	-0.024	0.0066	2.87E-04	-0.0417	0.0162	9.93E-03	cor	0.0117	0.0076	1.24E-01	0.0065	0.0042	1.22E-01	0	FALSE	0.013	0.0074	8.05E-02	0.0055	0.0042	1.93E-01	agrees	0
Triglycerides	TV time	CRP	0.0553	0.0065	1.33E-17	-0.013	0.0158	4.12E-01	raw	-0.0177	0.0065	6.12E-03	-0.0045	0.0039	2.44E-01	0	FALSE	-0.0131	0.0063	3.88E-02	-0.0141	0.0038	1.86E-04	agrees	3
Triglycerides	TV time	SBP	0.0347	0.0065	9.07E-08	-0.0162	0.0159	3.07E-01	raw	0	0.0066	9.96E-01	-0.0066	0.0039	9.14E-02	0	FALSE	-0.0006	0.0065	9.29E-01	-0.0069	0.0039	8.02E-02	agrees	0
Triglycerides	TV time	HGS	-0.0257	0.0063	4.85E-05	0.0088	0.0155	5.70E-01	raw	0.006	0.0063	3.46E-01	-0.0069	0.0038	6.82E-02	0	FALSE	0.0056	0.0064	3.81E-01	-0.0066	0.0038	8.23E-02	ambiguous	0
Triglycerides	smoking (current)	FIS	-0.0387	0.0112	5.32E-04	0.0041	0.0275	8.83E-01	raw	0.0045	0.0115	6.97E-01	-0.0059	0.0069	3.91E-01	0	FALSE	0.004	0.0115	7.31E-01	-0.0066	0.0069	3.37E-01	ambiguous	0
Triglycerides	smoking (current)	RT	-0.0022	0.0063	7.32E-01	0.012	0.0155	4.37E-01	raw	0.0018	0.0064	7.76E-01	0.0002	0.0038	9.56E-01	0	FALSE	-0.0005	0.0064	9.40E-01	-0.0003	0.0038	9.32E-01	disagrees	0
Triglycerides	smoking (current)	FEV1	-0.024	0.0066	2.87E-04	-0.0417	0.0162	9.93E-03	cor	0.0095	0.007	1.72E-01	-0.0083	0.0041	3.98E-02	0	FALSE	0.0086	0.0069	2.17E-01	-0.0068	0.0041	9.17E-02	ambiguous	0
Triglycerides	smoking (current)	CRP	0.0553	0.0065	1.33E-17	-0.013	0.0158	4.12E-01	raw	0.0039	0.0065	5.44E-01	0.0121	0.0039	1.73E-03	0	FALSE	-0.003	0.0064	6.38E-01	0.0077	0.0038	4.31E-02	ambiguous	0
Triglycerides	smoking (current)	SBP	0.0347	0.0065	9.07E-08	-0.0162	0.0159	3.07E-01	raw	0.0008	0.0065	9.08E-01	0.0014	0.0039	7.11E-01	0	FALSE	0.0005	0.0065	9.34E-01	0.002	0.0039	6.01E-01	agrees	0
Triglycerides	smoking (current)	HGS	-0.0257	0.0063	4.85E-05	0.0088	0.0155	5.70E-01	raw	-0.0013	0.0064	8.36E-01	-0.0034	0.0038	3.71E-01	0	FALSE	-0.002	0.0064	7.56E-01	-0.0038	0.0038	3.13E-01	agrees	0
Triglycerides	SES	FIS	-0.0387	0.0112	5.32E-04	0.0041	0.0275	8.83E-01	raw	0.0049	0.0118	6.75E-01	-0.0182	0.007	9.21E-03	0	FALSE	0.0053	0.0118	6.50E-01	-0.0182	0.007	9.17E-03	ambiguous	0
Triglycerides	SES	RT	-0.0022	0.0063	7.32E-01	0.012	0.0155	4.37E-01	raw	-0.0027	0.0063	6.65E-01	-0.0002	0.0038	9.66E-01	0	FALSE	-0.0029	0.0063	6.47E-01	0.0025	0.0038	5.07E-01	ambiguous	0
Triglycerides	SES	FEV1	-0.024	0.0066	2.87E-04	-0.0417	0.0162	9.93E-03	cor	-0.0152	0.0068	2.46E-02	-0.0116	0.004	3.54E-03	0	FALSE	-0.0133	0.0067	4.87E-02	-0.0125	0.004	1.65E-03	agrees	0
Triglycerides	SES	CRP	0.0553	0.0065	1.33E-17	-0.013	0.0158	4.12E-01	raw	-0.0085	0.0065	1.89E-01	0.0071	0.0038	6.44E-02	0	FALSE	-0.0094	0.0064	1.38E-01	0.01	0.0038	8.27E-03	ambiguous	0
Triglycerides	SES	SBP	0.0347	0.0065	9.07E-08	-0.0162	0.0159	3.07E-01	raw	-0.0084	0.0066	2.00E-01	0.0035	0.0039	3.70E-01	0	FALSE	-0.0098	0.0066	1.34E-01	0.0039	0.0039	3.17E-01	ambiguous	0
Triglycerides	SES	HGS	-0.0257	0.0063	4.85E-05	0.0088	0.0155	5.70E-01	raw	-0.0044	0.0063	4.83E-01	-0.0123	0.0038	1.07E-03	0	FALSE	-0.0056	0.0063	3.73E-01	-0.0119	0.0038	1.53E-03	agrees	0
Triglycerides	age	FIS	-0.0387	0.0112	5.32E-04	0.0041	0.0275	8.83E-01	raw	-0.0021	0.0112	8.48E-01	-0.0042	0.0067	5.27E-01	0	FALSE	-0.0016	0.0112	8.89E-01	-0.0038	0.0067	5.63E-01	agrees	0
Triglycerides	age	RT	-0.0022	0.0063	7.32E-01	0.012	0.0155	4.37E-01	raw	0.0019	0.0063	7.64E-01	-0.0044	0.0038	2.44E-01	0	FALSE	0.0022	0.0063	7.27E-01	-0.0037	0.0038	3.27E-01	ambiguous	0
Triglycerides	age	FEV1	-0.024	0.0066	2.87E-04	-0.0417	0.0162	9.93E-03	cor	0.0154	0.0068	2.31E-02	0.0098	0.004	1.43E-02	0	FALSE	0.017	0.0068	1.17E-02	0.011	0.004	5.88E-03	agrees	0
Triglycerides	age	CRP	0.0553	0.0065	1.33E-17	-0.013	0.0158	4.12E-01	raw	0.0006	0.0065	9.20E-01	-0.0119	0.0039	2.15E-03	0	FALSE	0.0064	0.0064	3.12E-01	0.0016	0.0038	6.64E-01	agrees	0
Triglycerides	age	HGS	-0.0257	0.0063	4.85E-05	0.0088	0.0155	5.70E-01	raw	0.0057	0.0063	3.69E-01	-0.0061	0.0038	1.10E-01	0	FALSE	0.0054	0.0063	3.96E-01	-0.0061	0.0038	1.08E-01	ambiguous	0
Triglycerides	AP: NO2	FIS	-0.0387	0.0112	5.32E-04	0.0041	0.0275	8.83E-01	raw	0.0028	0.0118	8.14E-01	-0.0171	0.007	1.47E-02	0	FALSE	0.0028	0.0118	8.10E-01	-0.0172	0.007	1.38E-02	ambiguous	0
Triglycerides	AP: NO2	RT	-0.0022	0.0063	7.32E-01	0.012	0.0155	4.37E-01	raw	0.0047	0.0064	4.62E-01	0.0011	0.0038	7.66E-01	0	FALSE	0.0033	0.0064	6.11E-01	0.0032	0.0038	4.04E-01	agrees	0
Triglycerides	AP: NO2	FEV1	-0.024	0.0066	2.87E-04	-0.0417	0.0162	9.93E-03	cor	-0.015	0.0067	2.46E-02	-0.0093	0.004	1.99E-02	0	FALSE	-0.0139	0.0067	3.75E-02	-0.0085	0.004	3.27E-02	agrees	0
Triglycerides	AP: NO2	CRP	0.0553	0.0065	1.33E-17	-0.013	0.0158	4.12E-01	raw	0.0064	0.0065	3.28E-01	0.009	0.0039	2.08E-02	0	FALSE	0.0072	0.0064	2.62E-01	0.0142	0.0038	2.13E-04	agrees	3
Triglycerides	AP: NO2	SBP	0.0347	0.0065	9.07E-08	-0.0162	0.0159	3.07E-01	raw	-0.0053	0.0066	4.16E-01	0.0005	0.0039	8.92E-01	0	FALSE	-0.0069	0.0066	2.92E-01	0.001	0.0039	8.03E-01	ambiguous	0
Triglycerides	AP: NO2	HGS	-0.0257	0.0063	4.85E-05	0.0088	0.0155	5.70E-01	raw	-0.0006	0.0064	9.26E-01	-0.0065	0.0038	8.70E-02	0	FALSE	-0.0009	0.0064	8.92E-01	-0.0061	0.0038	1.07E-01	agrees	0
Triglycerides	PA: sed	FIS	-0.0387	0.0112	5.32E-04	0.0041	0.0275	8.83E-01	raw	-0.0083	0.0224	7.12E-01	0.0078	0.0134	5.57E-01	0	FALSE	-0.009	0.0221	6.84E-01	0.0069	0.0132	6.03E-01	ambiguous	0
Triglycerides	PA: sed	RT	-0.0022	0.0063	7.32E-01	0.012	0.0155	4.37E-01	raw	-0.0017	0.013	8.94E-01	0.0055	0.0077	4.81E-01	0	FALSE	-0.0085	0.0137	5.34E-01	0.0038	0.0081	6.43E-01	ambiguous	0
Triglycerides	PA: sed	FEV1	-0.024	0.0066	2.87E-04	-0.0417	0.0162	9.93E-03	cor	0.0035	0.0148	8.16E-01	-0.0091	0.0085	2.86E-01	0	FALSE	0.0026	0.0145	8.56E-01	-0.0078	0.0087	3.70E-01	ambiguous	0
Triglycerides	PA: sed	CRP	0.0553	0.0065	1.33E-17	-0.013	0.0158	4.12E-01	raw	0.0105	0.0131	4.24E-01	0.011	0.0078	1.57E-01	0	FALSE	0.0022	0.0138	8.72E-01	0.0095	0.0081	2.42E-01	agrees	0
Triglycerides	PA: sed	SBP	0.0347	0.0065	9.07E-08	-0.0162	0.0159	3.07E-01	raw	-0.015	0.0142	2.91E-01	-0.0016	0.0084	8.48E-01	0	FALSE	-0.0147	0.0142	3.02E-01	-0.0011	0.0084	8.92E-01	agrees	0
Triglycerides	PA: sed	HGS	-0.0257	0.0063	4.85E-05	0.0088	0.0155	5.70E-01	raw	0.0017	0.0136	9.01E-01	-0.009	0.0081	2.66E-01	0	FALSE	0.004	0.0138	7.72E-01	-0.0079	0.0082	3.32E-01	ambiguous	0
Urate	TV time	FIS	0.0059	0.0107	5.79E-01	0.0723	0.0246	3.34E-03	cor	-0.0068	0.011	5.36E-01	0.0071	0.0065	2.77E-01	0	FALSE	0.0072	0.0107	5.00E-01	0.0071	0.0065	2.76E-01	disagrees	0
Urate	TV time	RT	-0.0053	0.0061	3.87E-01	-0.0127	0.0141	3.69E-01	raw	0.0122	0.0061	4.56E-02	0.0112	0.0037	2.47E-03	0	FALSE	0.0093	0.0061	1.27E-01	0.0086	0.0037	2.14E-02	agrees	0
Urate	TV time	FEV1	-0.0446	0.0063	1.84E-12	-0.0252	0.0147	8.58E-02	raw	-0.0115	0.0064	7.29E-02	-0.005	0.0039	2.00E-01	0	FALSE	-0.0101	0.0064	1.14E-01	-0.0042	0.0039	2.84E-01	agrees	0
Urate	TV time	HGS	0.0135	0.0061	2.60E-02	-0.007	0.0141	6.22E-01	raw	-0.0043	0.0061	4.77E-01	-0.0063	0.0037	8.85E-02	0	FALSE	-0.0043	0.0061	4.83E-01	-0.0062	0.0037	9.32E-02	agrees	0
Urate	smoking (current)	FIS	0.0059	0.0107	5.79E-01	0.0723	0.0246	3.34E-03	cor	-0.0065	0.011	5.54E-01	-0.0174	0.0067	1.00E-02	0	FALSE	-0.013	0.011	2.37E-01	-0.0182	0.0067	6.94E-03	agrees	0
Urate	smoking (current)	RT	-0.0053	0.0061	3.87E-01	-0.0127	0.0141	3.69E-01	raw	0.009	0.0061	1.43E-01	0.0091	0.0037	1.39E-02	0	FALSE	0.0045	0.0061	4.59E-01	0.0077	0.0037	3.90E-02	agrees	0
Urate	smoking (current)	FEV1	-0.0446	0.0063	1.84E-12	-0.0252	0.0147	8.58E-02	raw	-0.008	0.0064	2.08E-01	-0.0036	0.0039	3.56E-01	0	FALSE	-0.0055	0.0064	3.91E-01	-0.0022	0.0039	5.65E-01	agrees	0
Urate	smoking (current)	LDL	3.53E-06	0.0057	1.00E+00	-0.0125	0.0132	3.42E-01	raw	0.0004	0.0057	9.38E-01	0.0018	0.0035	5.96E-01	0	FALSE	0.0007	0.0057	9.03E-01	0.0018	0.0034	6.06E-01	agrees	0
Urate	smoking (current)	SBP	0.0509	0.0062	3.68E-16	0.0165	0.0145	2.56E-01	raw	0.005	0.0063	4.23E-01	0.0028	0.0038	4.69E-01	0	FALSE	0.0051	0.0063	4.15E-01	0.0033	0.0038	3.91E-01	agrees	0
Urate	smoking (current)	HGS	0.0135	0.0061	2.60E-02	-0.007	0.0141	6.22E-01	raw	-0.0075	0.0061	2.20E-01	-0.0072	0.0037	5.18E-02	0	FALSE	-0.0075	0.0061	2.17E-01	-0.0075	0.0037	4.32E-02	agrees	0
Urate	SES	FIS	0.0059	0.0107	5.79E-01	0.0723	0.0246	3.34E-03	cor	-0.0011	0.0112	9.19E-01	-0.0116	0.0068	8.94E-02	0	FALSE	0.0031	0.0112	7.79E-01	-0.0118	0.0068	8.40E-02	ambiguous	0
Urate	SES	RT	-0.0053	0.0061	3.87E-01	-0.0127	0.0141	3.69E-01	raw	-0.0004	0.0061	9.43E-01	0.0007	0.0037	8.48E-01	0	FALSE	-0.0002	0.0061	9.78E-01	0.0011	0.0037	7.68E-01	ambiguous	0
Urate	SES	FEV1	-0.0446	0.0063	1.84E-12	-0.0252	0.0147	8.58E-02	raw	-0.0007	0.0063	9.12E-01	-0.0061	0.0038	1.14E-01	0	FALSE	0.0008	0.0063	8.96E-01	-0.0052	0.0038	1.80E-01	ambiguous	0
Urate	SES	LDL	3.53E-06	0.0057	1.00E+00	-0.0125	0.0132	3.42E-01	raw	-0.0086	0.0057	1.33E-01	-0.0033	0.0035	3.47E-01	0	FALSE	-0.0072	0.0057	2.04E-01	-0.0032	0.0034	3.52E-01	agrees	0
Urate	SES	SBP	0.0509	0.0062	3.68E-16	0.0165	0.0145	2.56E-01	raw	0.0019	0.0063	7.57E-01	0.0077	0.0038	4.32E-02	0	FALSE	0.0022	0.0063	7.26E-01	0.0082	0.0038	3.29E-02	agrees	0
Urate	SES	HGS	0.0135	0.0061	2.60E-02	-0.007	0.0141	6.22E-01	raw	-0.01	0.0061	1.00E-01	-0.0071	0.0037	5.47E-02	0	FALSE	-0.0106	0.0061	8.04E-02	-0.0075	0.0037	4.13E-02	agrees	0
Urate	age	FIS	0.0059	0.0107	5.79E-01	0.0723	0.0246	3.34E-03	cor	-0.0069	0.011	5.30E-01	0.001	0.0066	8.76E-01	0	FALSE	0.0047	0.0107	6.62E-01	0.0007	0.0066	9.11E-01	disagrees	0
Urate	age	RT	-0.0053	0.0061	3.87E-01	-0.0127	0.0141	3.69E-01	raw	-0.0031	0.0061	6.11E-01	-0.0058	0.0037	1.19E-01	0	FALSE	-0.0048	0.0061	4.32E-01	-0.0052	0.0037	1.63E-01	agrees	0
Urate	age	FEV1	-0.0446	0.0063	1.84E-12	-0.0252	0.0147	8.58E-02	raw	0.0109	0.0063	8.35E-02	0.0081	0.0038	3.37E-02	0	FALSE	0.0115	0.0063	6.74E-02	0.0086	0.0038	2.50E-02	agrees	0
Urate	age	CRP	0.0378	0.0062	1.17E-09	0.0296	0.0144	4.03E-02	cor	-0.0086	0.0064	1.76E-01	-0.0065	0.0038	8.85E-02	0	FALSE	0.01	0.0061	1.02E-01	0.0177	0.0037	1.72E-06	disagrees	3
Urate	age	LDL	3.53E-06	0.0057	1.00E+00	-0.0125	0.0132	3.42E-01	raw	-0.016	0.0057	4.87E-03	-0.0344	0.0034	1.81E-23	0	FALSE	-0.0167	0.0056	3.10E-03	-0.035	0.0034	1.59E-24	agrees	0
Urate	age	SBP	0.0509	0.0062	3.68E-16	0.0165	0.0145	2.56E-01	raw	-0.0092	0.0062	1.39E-01	-0.0244	0.0038	1.34E-10	0	FALSE	-0.008	0.0062	2.02E-01	-0.0235	0.0038	5.41E-10	agrees	0
Urate	age	HGS	0.0135	0.0061	2.60E-02	-0.007	0.0141	6.22E-01	raw	-0.0018	0.0061	7.63E-01	-0.0048	0.0037	1.93E-01	0	FALSE	-0.0018	0.0061	7.67E-01	-0.0048	0.0037	1.95E-01	agrees	0
Urate	AP: NO2	FIS	0.0059	0.0107	5.79E-01	0.0723	0.0246	3.34E-03	cor	-0.0121	0.0112	2.80E-01	-0.0137	0.0068	4.51E-02	0	FALSE	-0.0112	0.0112	3.18E-01	-0.0142	0.0068	3.65E-02	agrees	0
Urate	AP: NO2	RT	-0.0053	0.0061	3.87E-01	-0.0127	0.0141	3.69E-01	raw	-0.0039	0.0061	5.25E-01	-0.0011	0.0037	7.75E-01	0	FALSE	-0.0029	0.0061	6.35E-01	-0.0007	0.0037	8.54E-01	agrees	0
Urate	AP: NO2	FEV1	-0.0446	0.0063	1.84E-12	-0.0252	0.0147	8.58E-02	raw	0.0005	0.0064	9.43E-01	-0.0063	0.0039	1.03E-01	0	FALSE	0.002	0.0064	7.49E-01	-0.005	0.0039	2.00E-01	ambiguous	0
Urate	AP: NO2	CRP	0.0378	0.0062	1.17E-09	0.0296	0.0144	4.03E-02	cor	-0.003	0.0063	6.27E-01	0.0063	0.0038	9.81E-02	0	FALSE	-0.0073	0.0062	2.34E-01	0.0066	0.0037	7.85E-02	ambiguous	0
Urate	AP: NO2	LDL	3.53E-06	0.0057	1.00E+00	-0.0125	0.0132	3.42E-01	raw	-0.0017	0.0057	7.73E-01	0	0.0035	9.97E-01	0	FALSE	-0.0017	0.0057	7.71E-01	2.22E-05	0.0035	9.95E-01	ambiguous	0
Urate	AP: NO2	SBP	0.0509	0.0062	3.68E-16	0.0165	0.0145	2.56E-01	raw	0.0033	0.0063	6.02E-01	0.0053	0.0038	1.65E-01	0	FALSE	0.0031	0.0063	6.16E-01	0.0055	0.0038	1.46E-01	agrees	0
Urate	AP: NO2	HGS	0.0135	0.0061	2.60E-02	-0.007	0.0141	6.22E-01	raw	-0.002	0.0061	7.43E-01	-0.0035	0.0037	3.44E-01	0	FALSE	-0.0026	0.0061	6.73E-01	-0.0033	0.0037	3.67E-01	agrees	0
Urate	PA: sed	FIS	0.0059	0.0107	5.79E-01	0.0723	0.0246	3.34E-03	cor	0.0173	0.0228	4.49E-01	0.0117	0.0131	3.73E-01	0	FALSE	0.0485	0.0211	2.17E-02	0.0121	0.013	3.51E-01	agrees	0
Urate	PA: sed	RT	-0.0053	0.0061	3.87E-01	-0.0127	0.0141	3.69E-01	raw	-0.0159	0.0125	2.03E-01	0.0003	0.0075	9.69E-01	0	FALSE	-0.0098	0.0131	4.52E-01	0.0004	0.0078	9.55E-01	ambiguous	0
Urate	PA: sed	FEV1	-0.0446	0.0063	1.84E-12	-0.0252	0.0147	8.58E-02	raw	0.0039	0.0133	7.68E-01	-0.0186	0.008	1.99E-02	0	FALSE	0.0036	0.0136	7.91E-01	-0.0188	0.0082	2.17E-02	ambiguous	0
Urate	PA: sed	CRP	0.0378	0.0062	1.17E-09	0.0296	0.0144	4.03E-02	cor	0.0106	0.0135	4.30E-01	0.0192	0.0078	1.36E-02	0	FALSE	0.0119	0.0132	3.69E-01	0.0087	0.0079	2.72E-01	agrees	0
Urate	PA: sed	LDL	3.53E-06	0.0057	1.00E+00	-0.0125	0.0132	3.42E-01	raw	-0.0053	0.0125	6.72E-01	0.0003	0.0075	9.72E-01	0	FALSE	-0.0044	0.0124	7.23E-01	0.0004	0.0074	9.57E-01	ambiguous	0
Urate	PA: sed	SBP	0.0509	0.0062	3.68E-16	0.0165	0.0145	2.56E-01	raw	-0.0228	0.0135	9.28E-02	-0.0243	0.0081	2.77E-03	0	FALSE	-0.0236	0.0136	8.23E-02	-0.0249	0.0082	2.29E-03	agrees	0
Urate	PA: sed	HGS	0.0135	0.0061	2.60E-02	-0.007	0.0141	6.22E-01	raw	0.0059	0.013	6.50E-01	-0.0025	0.0078	7.44E-01	0	FALSE	0.0041	0.0131	7.57E-01	-0.0026	0.0079	7.42E-01	ambiguous	0
Vit D	TV time	FIS	-0.0064	0.0168	7.02E-01	0.0088	0.058	8.80E-01	raw	-0.0057	0.0168	7.33E-01	-0.0072	0.0098	4.58E-01	0	FALSE	-0.0047	0.0168	7.81E-01	-0.0077	0.0098	4.27E-01	agrees	0
Vit D	TV time	RT	0.0171	0.0096	7.30E-02	-0.0503	0.0325	1.22E-01	raw	-0.0039	0.0096	6.85E-01	-0.0034	0.0056	5.45E-01	0	FALSE	0.0014	0.0096	8.82E-01	-0.0013	0.0057	8.24E-01	ambiguous	0
Vit D	TV time	FEV1	0.0225	0.01	2.39E-02	-0.0111	0.034	7.43E-01	raw	0.0023	0.0101	8.23E-01	0.01	0.0059	9.31E-02	0	FALSE	0.0041	0.0101	6.85E-01	0.0107	0.0059	7.06E-02	agrees	0
Vit D	TV time	CRP	-0.0113	0.0098	2.48E-01	0.0286	0.0331	3.88E-01	raw	-0.0001	0.0097	9.92E-01	0.0022	0.0057	7.04E-01	0	FALSE	0.0042	0.0096	6.62E-01	0.0009	0.0056	8.72E-01	disagrees	0
Vit D	TV time	LDL	-0.13	0.0098	2.26E-40	-0.1174	0.0332	4.09E-04	cor	-0.0316	0.0105	2.48E-03	-0.0045	0.0059	4.43E-01	0	FALSE	-0.031	0.0104	3.01E-03	-0.0033	0.0059	5.80E-01	agrees	0
Vit D	TV time	SBP	-0.0321	0.0098	1.05E-03	-0.0154	0.0333	6.44E-01	raw	0.007	0.0099	4.78E-01	0.0059	0.0058	3.09E-01	0	FALSE	0.0076	0.0099	4.43E-01	0.0063	0.0058	2.73E-01	agrees	0
Vit D	TV time	HGS	0.0357	0.0096	1.86E-04	0.0471	0.0325	1.47E-01	raw	0.0042	0.0096	6.59E-01	0.008	0.0056	1.57E-01	0	FALSE	0.004	0.0096	6.73E-01	0.0075	0.0056	1.82E-01	agrees	0
Vit D	smoking (current)	FIS	-0.0064	0.0168	7.02E-01	0.0088	0.058	8.80E-01	raw	-0.0033	0.0172	8.46E-01	0.01	0.0101	3.21E-01	0	FALSE	-0.0045	0.0171	7.93E-01	0.0095	0.0101	3.48E-01	ambiguous	0
Vit D	smoking (current)	RT	0.0171	0.0096	7.30E-02	-0.0503	0.0325	1.22E-01	raw	0.0158	0.0095	9.85E-02	0.0082	0.0056	1.44E-01	0	FALSE	0.0161	0.0096	9.14E-02	0.0057	0.0056	3.11E-01	agrees	0
Vit D	smoking (current)	FEV1	0.0225	0.01	2.39E-02	-0.0111	0.034	7.43E-01	raw	0.0116	0.01	2.47E-01	0.0159	0.0059	7.28E-03	0	FALSE	0.0048	0.01	6.33E-01	0.0109	0.0059	6.70E-02	agrees	0
Vit D	smoking (current)	CRP	-0.0113	0.0098	2.48E-01	0.0286	0.0331	3.88E-01	raw	-0.0132	0.0097	1.76E-01	-0.0045	0.0057	4.29E-01	0	FALSE	-0.0057	0.0096	5.53E-01	0.0004	0.0057	9.45E-01	ambiguous	0
Vit D	smoking (current)	LDL	-0.13	0.0098	2.26E-40	-0.1174	0.0332	4.09E-04	cor	-0.0141	0.0108	1.89E-01	-0.0101	0.006	9.35E-02	0	FALSE	-0.0135	0.0108	2.11E-01	-0.009	0.006	1.38E-01	agrees	0
Vit D	smoking (current)	SBP	-0.0321	0.0098	1.05E-03	-0.0154	0.0333	6.44E-01	raw	0.0031	0.0098	7.54E-01	-0.0023	0.0058	6.88E-01	0	FALSE	0.0029	0.0098	7.66E-01	-0.0016	0.0058	7.77E-01	ambiguous	0
Vit D	smoking (current)	HGS	0.0357	0.0096	1.86E-04	0.0471	0.0325	1.47E-01	raw	0.0063	0.0095	5.09E-01	0.0027	0.0056	6.32E-01	0	FALSE	0.0073	0.0095	4.47E-01	0.0032	0.0056	5.76E-01	agrees	0
Vit D	SES	FIS	-0.0064	0.0168	7.02E-01	0.0088	0.058	8.80E-01	raw	-0.0372	0.0177	3.56E-02	-0.0146	0.0104	1.59E-01	0	FALSE	-0.0371	0.0177	3.61E-02	-0.0148	0.0104	1.55E-01	agrees	0
Vit D	SES	RT	0.0171	0.0096	7.30E-02	-0.0503	0.0325	1.22E-01	raw	0.0048	0.0096	6.20E-01	-0.0024	0.0056	6.67E-01	0	FALSE	0.0096	0.0096	3.17E-01	-0.0029	0.0056	6.06E-01	ambiguous	0
Vit D	SES	FEV1	0.0225	0.01	2.39E-02	-0.0111	0.034	7.43E-01	raw	-0.0131	0.01	1.93E-01	0.0047	0.0059	4.26E-01	0	FALSE	-0.0114	0.01	2.55E-01	0.0045	0.0059	4.47E-01	ambiguous	0
Vit D	SES	CRP	-0.0113	0.0098	2.48E-01	0.0286	0.0331	3.88E-01	raw	0.0028	0.0098	7.78E-01	-0.0019	0.0057	7.39E-01	0	FALSE	0.0216	0.0096	2.49E-02	0.0068	0.0057	2.33E-01	agrees	0
Vit D	SES	LDL	-0.13	0.0098	2.26E-40	-0.1174	0.0332	4.09E-04	cor	-0.0289	0.0124	2.00E-02	-0.0101	0.0065	1.22E-01	0	FALSE	-0.0299	0.0124	1.59E-02	-0.0099	0.0065	1.28E-01	agrees	0
Vit D	SES	SBP	-0.0321	0.0098	1.05E-03	-0.0154	0.0333	6.44E-01	raw	0.0184	0.0099	6.31E-02	0.0138	0.0058	1.76E-02	0	FALSE	0.0162	0.0099	1.01E-01	0.013	0.0058	2.59E-02	agrees	0
Vit D	SES	HGS	0.0357	0.0096	1.86E-04	0.0471	0.0325	1.47E-01	raw	-0.0029	0.0095	7.64E-01	0.0006	0.0056	9.16E-01	0	FALSE	-0.0016	0.0095	8.68E-01	0.0009	0.0056	8.70E-01	ambiguous	0
Vit D	age	FIS	-0.0064	0.0168	7.02E-01	0.0088	0.058	8.80E-01	raw	-0.0049	0.0168	7.71E-01	0.0065	0.0099	5.09E-01	0	FALSE	-0.0068	0.0168	6.86E-01	0.0062	0.0099	5.33E-01	ambiguous	0
Vit D	age	RT	0.0171	0.0096	7.30E-02	-0.0503	0.0325	1.22E-01	raw	0.0089	0.0096	3.50E-01	0.0087	0.0056	1.22E-01	0	FALSE	0.0113	0.0096	2.38E-01	0.0088	0.0056	1.18E-01	agrees	0
Vit D	age	FEV1	0.0225	0.01	2.39E-02	-0.0111	0.034	7.43E-01	raw	-0.0184	0.01	6.51E-02	-0.0064	0.0059	2.74E-01	0	FALSE	-0.0201	0.01	4.32E-02	-0.0055	0.0059	3.50E-01	agrees	0
Vit D	age	CRP	-0.0113	0.0098	2.48E-01	0.0286	0.0331	3.88E-01	raw	0.006	0.0098	5.36E-01	0.0065	0.0057	2.59E-01	0	FALSE	-0.0055	0.0096	5.68E-01	0.0008	0.0057	8.83E-01	ambiguous	0
Vit D	age	SBP	-0.0321	0.0098	1.05E-03	-0.0154	0.0333	6.44E-01	raw	-0.0144	0.0098	1.42E-01	0.0005	0.0058	9.30E-01	0	FALSE	-0.014	0.0098	1.55E-01	0.0016	0.0058	7.86E-01	ambiguous	0
Vit D	age	HGS	0.0357	0.0096	1.86E-04	0.0471	0.0325	1.47E-01	raw	-0.0089	0.0096	3.51E-01	-0.0067	0.0056	2.34E-01	0	FALSE	-0.0089	0.0096	3.52E-01	-0.0073	0.0056	1.94E-01	agrees	0
Vit D	AP: NO2	FIS	-0.0064	0.0168	7.02E-01	0.0088	0.058	8.80E-01	raw	-0.0411	0.0177	2.04E-02	-0.0295	0.0103	4.10E-03	0	FALSE	-0.0415	0.0177	1.89E-02	-0.0297	0.0103	3.77E-03	agrees	0
Vit D	AP: NO2	RT	0.0171	0.0096	7.30E-02	-0.0503	0.0325	1.22E-01	raw	-0.026	0.0096	6.87E-03	-0.0163	0.0056	3.80E-03	0	FALSE	-0.0274	0.0096	4.37E-03	-0.0191	0.0056	7.13E-04	agrees	2
Vit D	AP: NO2	FEV1	0.0225	0.01	2.39E-02	-0.0111	0.034	7.43E-01	raw	-0.0088	0.01	3.83E-01	0.0013	0.0059	8.20E-01	0	FALSE	-0.0093	0.01	3.54E-01	0.0011	0.0059	8.46E-01	ambiguous	0
Vit D	AP: NO2	CRP	-0.0113	0.0098	2.48E-01	0.0286	0.0331	3.88E-01	raw	0.0035	0.0098	7.19E-01	0.0012	0.0058	8.38E-01	0	FALSE	0.0101	0.0097	2.95E-01	0.0044	0.0057	4.37E-01	agrees	0
Vit D	AP: NO2	LDL	-0.13	0.0098	2.26E-40	-0.1174	0.0332	4.09E-04	cor	-0.0254	0.0114	2.60E-02	-0.0042	0.0062	4.96E-01	0	FALSE	-0.0247	0.0114	3.03E-02	-0.0043	0.0062	4.85E-01	agrees	0
Vit D	AP: NO2	SBP	-0.0321	0.0098	1.05E-03	-0.0154	0.0333	6.44E-01	raw	0.0192	0.0098	5.08E-02	0.0104	0.0058	7.03E-02	0	FALSE	0.0181	0.0098	6.47E-02	0.0094	0.0058	1.04E-01	agrees	0
Vit D	AP: NO2	HGS	0.0357	0.0096	1.86E-04	0.0471	0.0325	1.47E-01	raw	0.0097	0.0096	3.13E-01	0.0078	0.0056	1.66E-01	0	FALSE	0.0101	0.0096	2.93E-01	0.0074	0.0056	1.88E-01	agrees	0
Vit D	PA: sed	FIS	-0.0064	0.0168	7.02E-01	0.0088	0.058	8.80E-01	raw	-0.0006	0.0335	9.85E-01	0.0037	0.0198	8.50E-01	0	FALSE	-0.0021	0.0331	9.50E-01	0.0037	0.0195	8.51E-01	ambiguous	0
Vit D	PA: sed	RT	0.0171	0.0096	7.30E-02	-0.0503	0.0325	1.22E-01	raw	-0.0161	0.0197	4.14E-01	-0.0054	0.0116	6.42E-01	0	FALSE	-0.015	0.0207	4.69E-01	-0.0077	0.0122	5.26E-01	agrees	0
Vit D	PA: sed	FEV1	0.0225	0.01	2.39E-02	-0.0111	0.034	7.43E-01	raw	-0.0044	0.0211	8.37E-01	-0.0086	0.0124	4.88E-01	0	FALSE	-0.0058	0.0216	7.89E-01	-0.0109	0.0127	3.91E-01	agrees	0
Vit D	PA: sed	CRP	-0.0113	0.0098	2.48E-01	0.0286	0.0331	3.88E-01	raw	-0.0113	0.0199	5.69E-01	0.0004	0.0117	9.75E-01	0	FALSE	-0.0059	0.0208	7.78E-01	-0.0001	0.0122	9.94E-01	agrees	0
Vit D	PA: sed	LDL	-0.13	0.0098	2.26E-40	-0.1174	0.0332	4.09E-04	cor	-0.0256	0.0289	3.75E-01	-0.0154	0.0147	2.96E-01	0	FALSE	-0.0262	0.0231	2.57E-01	-0.0147	0.0147	3.17E-01	agrees	0
Vit D	PA: sed	SBP	-0.0321	0.0098	1.05E-03	-0.0154	0.0333	6.44E-01	raw	0.0358	0.0215	9.55E-02	0.0109	0.0127	3.88E-01	0	FALSE	0.0372	0.0216	8.50E-02	0.0135	0.0127	2.87E-01	agrees	0
Vit D	PA: sed	HGS	0.0357	0.0096	1.86E-04	0.0471	0.0325	1.47E-01	raw	-0.0049	0.0205	8.11E-01	0.0006	0.0121	9.59E-01	0	FALSE	-0.0056	0.0208	7.89E-01	0.0001	0.0122	9.93E-01	ambiguous	0
BP (Systol)	TV time	FIS	-0.0277	0.0218	2.05E-01	0.2358	0.1101	3.22E-02	cor	-0.0582	0.0237	1.43E-02	-0.0029	0.0068	6.70E-01	0	FALSE	-0.0236	0.0223	2.90E-01	-0.003	0.0068	6.59E-01	agrees	0
BP (Systol)	TV time	RT	-0.0258	0.0124	3.83E-02	-0.0712	0.0624	2.54E-01	raw	0.0069	0.0125	5.80E-01	0.005	0.0039	2.01E-01	0	FALSE	0.0102	0.0125	4.14E-01	0.0059	0.0039	1.34E-01	agrees	0
BP (Systol)	TV time	FEV1	-0.0987	0.0129	2.21E-14	0.0703	0.0649	2.79E-01	raw	-0.0124	0.0131	3.42E-01	0.0077	0.0041	6.28E-02	0	FALSE	-0.0081	0.0131	5.36E-01	0.0075	0.0041	6.97E-02	ambiguous	0
BP (Systol)	TV time	CRP	0.0371	0.0127	3.44E-03	-0.0264	0.0638	6.79E-01	raw	0.0212	0.0126	9.37E-02	0.0002	0.004	9.59E-01	0	FALSE	0.0051	0.0124	6.83E-01	-0.0073	0.0039	6.30E-02	ambiguous	0
BP (Systol)	TV time	LDL	0.021	0.0116	7.09E-02	0.0641	0.0584	2.72E-01	raw	0.0027	0.0116	8.15E-01	-0.0069	0.0037	6.13E-02	0	FALSE	0.0022	0.0115	8.47E-01	-0.0074	0.0036	4.15E-02	ambiguous	0
BP (Systol)	TV time	HGS	-0.003	0.0124	8.07E-01	-0.0318	0.0623	6.10E-01	raw	-0.0187	0.0124	1.32E-01	-0.0059	0.0039	1.31E-01	0	FALSE	-0.0192	0.0124	1.23E-01	-0.0066	0.0039	8.98E-02	agrees	0
BP (Systol)	smoking (current)	FIS	-0.0277	0.0218	2.05E-01	0.2358	0.1101	3.22E-02	cor	0.0362	0.0233	1.20E-01	-0.0059	0.007	3.97E-01	0	FALSE	0.0142	0.0227	5.32E-01	-0.006	0.007	3.87E-01	ambiguous	0
BP (Systol)	smoking (current)	RT	-0.0258	0.0124	3.83E-02	-0.0712	0.0624	2.54E-01	raw	0.0098	0.0125	4.33E-01	0.0065	0.0039	9.81E-02	0	FALSE	0.0057	0.0125	6.49E-01	0.0051	0.0039	1.92E-01	agrees	0
BP (Systol)	smoking (current)	FEV1	-0.0987	0.0129	2.21E-14	0.0703	0.0649	2.79E-01	raw	0.0066	0.013	6.14E-01	-0.0108	0.0041	8.62E-03	0	FALSE	0.0077	0.013	5.55E-01	-0.0089	0.0041	2.94E-02	ambiguous	0
BP (Systol)	smoking (current)	CRP	0.0371	0.0127	3.44E-03	-0.0264	0.0638	6.79E-01	raw	0.0115	0.0127	3.66E-01	0.0053	0.004	1.83E-01	0	FALSE	0.0095	0.0125	4.46E-01	0.0045	0.0039	2.56E-01	agrees	0
BP (Systol)	smoking (current)	LDL	0.021	0.0116	7.09E-02	0.0641	0.0584	2.72E-01	raw	-0.0002	0.0117	9.89E-01	-0.0031	0.0037	3.95E-01	0	FALSE	-0.0002	0.0116	9.85E-01	-0.0031	0.0036	3.92E-01	agrees	0
BP (Systol)	smoking (current)	HGS	-0.003	0.0124	8.07E-01	-0.0318	0.0623	6.10E-01	raw	-0.0055	0.0124	6.57E-01	-0.0051	0.0039	1.89E-01	0	FALSE	-0.0058	0.0124	6.43E-01	-0.0051	0.0039	1.97E-01	agrees	0
BP (Systol)	SES	FIS	-0.0277	0.0218	2.05E-01	0.2358	0.1101	3.22E-02	cor	-0.0248	0.0233	2.87E-01	-0.0123	0.0071	8.57E-02	0	FALSE	-0.0414	0.023	7.14E-02	-0.0124	0.0071	8.23E-02	agrees	0
BP (Systol)	SES	RT	-0.0258	0.0124	3.83E-02	-0.0712	0.0624	2.54E-01	raw	0.0032	0.0124	7.97E-01	0.003	0.0039	4.41E-01	0	FALSE	0.0111	0.0124	3.70E-01	0.0058	0.0039	1.37E-01	agrees	0
BP (Systol)	SES	LDL	0.021	0.0116	7.09E-02	0.0641	0.0584	2.72E-01	raw	0.0049	0.0116	6.71E-01	-0.0027	0.0036	4.68E-01	0	FALSE	0.005	0.0115	6.67E-01	-0.0029	0.0036	4.24E-01	ambiguous	0
BP (Systol)	age	FIS	-0.0277	0.0218	2.05E-01	0.2358	0.1101	3.22E-02	cor	-0.1023	0.0683	1.34E-01	-0.0037	0.0092	6.87E-01	0	TRUE	0.1534	0.0394	1.00E-04	-0.0041	0.0092	6.57E-01	ambiguous	1
BP (Systol)	age	RT	-0.0258	0.0124	3.83E-02	-0.0712	0.0624	2.54E-01	raw	0.0048	0.0124	6.98E-01	0.0013	0.0039	7.37E-01	0	TRUE	0.0031	0.0124	8.01E-01	0.0026	0.0039	5.01E-01	agrees	0
BP (Systol)	age	HGS	-0.003	0.0124	8.07E-01	-0.0318	0.0623	6.10E-01	raw	-0.0026	0.0124	8.32E-01	0.0081	0.0039	3.75E-02	0	TRUE	-0.0017	0.0124	8.91E-01	0.0083	0.0039	3.44E-02	ambiguous	0
BP (Systol)	AP: NO2	FIS	-0.0277	0.0218	2.05E-01	0.2358	0.1101	3.22E-02	cor	0.0057	0.0242	8.13E-01	-0.0008	0.0071	9.16E-01	0	TRUE	-0.0253	0.0232	2.75E-01	-0.0009	0.0071	8.95E-01	disagrees	0
BP (Systol)	AP: NO2	RT	-0.0258	0.0124	3.83E-02	-0.0712	0.0624	2.54E-01	raw	-0.0092	0.0125	4.61E-01	-0.0024	0.0039	5.36E-01	0	TRUE	-0.0019	0.0125	8.82E-01	0.0014	0.0039	7.11E-01	ambiguous	0
BP (Systol)	AP: NO2	FEV1	-0.0987	0.0129	2.21E-14	0.0703	0.0649	2.79E-01	raw	0.0201	0.013	1.21E-01	-0.009	0.0041	2.59E-02	0	TRUE	0.0213	0.013	1.01E-01	-0.0085	0.0041	3.52E-02	ambiguous	0
BP (Systol)	AP: NO2	CRP	0.0371	0.0127	3.44E-03	-0.0264	0.0638	6.79E-01	raw	-0.0106	0.0128	4.05E-01	0.013	0.004	1.08E-03	0	TRUE	0.0056	0.0126	6.54E-01	0.0185	0.0039	2.38E-06	disagrees	2
BP (Systol)	AP: NO2	LDL	0.021	0.0116	7.09E-02	0.0641	0.0584	2.72E-01	raw	-0.0214	0.0117	6.69E-02	-0.0075	0.0036	3.87E-02	0	TRUE	-0.0225	0.0116	5.27E-02	-0.0073	0.0036	4.49E-02	agrees	0
BP (Systol)	AP: NO2	HGS	-0.003	0.0124	8.07E-01	-0.0318	0.0623	6.10E-01	raw	0.0323	0.0124	9.43E-03	-0.0054	0.0039	1.62E-01	0	TRUE	0.0323	0.0124	9.45E-03	-0.0058	0.0039	1.37E-01	ambiguous	0
BP (Systol)	PA: sed	FIS	-0.0277	0.0218	2.05E-01	0.2358	0.1101	3.22E-02	cor	-0.0434	0.044	3.24E-01	-0.0246	0.0132	6.38E-02	0	TRUE	-0.0379	0.0433	3.81E-01	-0.024	0.0131	6.62E-02	agrees	0
BP (Systol)	PA: sed	RT	-0.0258	0.0124	3.83E-02	-0.0712	0.0624	2.54E-01	raw	-0.0384	0.0257	1.35E-01	0.0002	0.0079	9.79E-01	0	TRUE	-0.0517	0.0269	5.48E-02	-0.0034	0.0082	6.83E-01	agrees	0
BP (Systol)	PA: sed	FEV1	-0.0987	0.0129	2.21E-14	0.0703	0.0649	2.79E-01	raw	0.0202	0.0274	4.61E-01	-0.0085	0.0084	3.10E-01	0	TRUE	0.0219	0.028	4.33E-01	-0.0064	0.0086	4.52E-01	ambiguous	0
BP (Systol)	PA: sed	CRP	0.0371	0.0127	3.44E-03	-0.0264	0.0638	6.79E-01	raw	-0.0268	0.0259	3.01E-01	0.0096	0.0079	2.23E-01	0	TRUE	-0.028	0.0271	3.01E-01	0.0107	0.0082	1.96E-01	ambiguous	0
BP (Systol)	PA: sed	LDL	0.021	0.0116	7.09E-02	0.0641	0.0584	2.72E-01	raw	0.001	0.0258	9.68E-01	0.0016	0.0078	8.40E-01	0	TRUE	0.001	0.0256	9.68E-01	0.0021	0.0078	7.88E-01	agrees	0
BP (Systol)	PA: sed	HGS	-0.003	0.0124	8.07E-01	-0.0318	0.0623	6.10E-01	raw	-0.0092	0.0267	7.31E-01	-0.0052	0.0082	5.25E-01	0	TRUE	-0.009	0.027	7.40E-01	-0.0058	0.0083	4.84E-01	agrees	0
Grip Strength	TV time	FIS	0.1294	0.0238	5.31E-08	-0.1017	0.1294	4.32E-01	raw	0.0014	0.0236	9.54E-01	0.0118	0.0069	8.99E-02	0	TRUE	0.004	0.0236	8.65E-01	0.0123	0.0069	7.68E-02	agrees	0
Grip Strength	TV time	RT	-0.1086	0.0136	1.18E-15	-0.0277	0.0739	7.08E-01	raw	-0.0069	0.0136	6.12E-01	-0.0103	0.004	9.44E-03	0	TRUE	-0.0063	0.0136	6.42E-01	-0.0072	0.004	7.01E-02	agrees	0
Grip Strength	TV time	FEV1	0.5636	0.0141	0.00E+00	0.0303	0.0768	6.94E-01	raw	0.0222	0.0143	1.21E-01	0.0029	0.0041	4.73E-01	0	TRUE	0.0194	0.0143	1.74E-01	-0.0002	0.0041	9.67E-01	ambiguous	0
Grip Strength	TV time	CRP	-0.0967	0.0139	2.99E-12	0.0003	0.0756	9.97E-01	raw	-0.0013	0.0138	9.27E-01	-0.005	0.004	2.18E-01	0	TRUE	-0.0011	0.0136	9.33E-01	0.0071	0.004	7.21E-02	ambiguous	0
Grip Strength	TV time	LDL	-0.0142	0.0139	3.04E-01	-0.0657	0.0756	3.84E-01	raw	0.0169	0.0139	2.25E-01	0.0032	0.0041	4.26E-01	0	TRUE	0.017	0.0139	2.22E-01	0.0034	0.0041	3.99E-01	agrees	0
Grip Strength	TV time	SBP	-0.0378	0.014	6.84E-03	0.0316	0.0763	6.79E-01	raw	0.0072	0.0141	6.08E-01	0.0049	0.0041	2.28E-01	0	TRUE	0.009	0.0141	5.20E-01	0.0055	0.0041	1.78E-01	agrees	0
Grip Strength	smoking (current)	FIS	0.1294	0.0238	5.31E-08	-0.1017	0.1294	4.32E-01	raw	0.003	0.0245	9.01E-01	0.0205	0.0071	4.15E-03	0	FALSE	0.0039	0.0245	8.74E-01	0.0206	0.0071	3.96E-03	agrees	0
Grip Strength	smoking (current)	FEV1	0.5636	0.0141	0.00E+00	0.0303	0.0768	6.94E-01	raw	0.02	0.0143	1.60E-01	0.0074	0.0041	6.83E-02	0	FALSE	0.0134	0.0143	3.47E-01	0.0028	0.0041	4.90E-01	agrees	0
Grip Strength	smoking (current)	CRP	-0.0967	0.0139	2.99E-12	0.0003	0.0756	9.97E-01	raw	-0.0123	0.0139	3.77E-01	-0.0112	0.004	5.40E-03	0	FALSE	-0.0021	0.0137	8.79E-01	0.0021	0.004	5.93E-01	ambiguous	0
Grip Strength	smoking (current)	LDL	-0.0142	0.0139	3.04E-01	-0.0657	0.0756	3.84E-01	raw	0.0001	0.0139	9.93E-01	0.0035	0.004	3.91E-01	0	FALSE	0.0013	0.0139	9.28E-01	0.0035	0.004	3.82E-01	agrees	0
Grip Strength	smoking (current)	SBP	-0.0378	0.014	6.84E-03	0.0316	0.0763	6.79E-01	raw	0.0171	0.0141	2.25E-01	-0.0022	0.0041	5.90E-01	0	FALSE	0.0171	0.0141	2.25E-01	-0.001	0.0041	8.13E-01	ambiguous	0
Grip Strength	SES	LDL	-0.0142	0.0139	3.04E-01	-0.0657	0.0756	3.84E-01	raw	0.0079	0.0139	5.69E-01	0.0096	0.004	1.73E-02	0	TRUE	0.0093	0.0139	5.06E-01	0.0105	0.004	9.78E-03	agrees	0
Grip Strength	SES	SBP	-0.0378	0.014	6.84E-03	0.0316	0.0763	6.79E-01	raw	-0.016	0.0142	2.59E-01	-0.0073	0.0041	7.62E-02	0	TRUE	-0.0155	0.0142	2.75E-01	-0.0071	0.0041	8.60E-02	agrees	0
Grip Strength	age	FIS	0.1294	0.0238	5.31E-08	-0.1017	0.1294	4.32E-01	raw	-0.0099	0.0237	6.78E-01	-0.0036	0.007	6.07E-01	0	FALSE	-0.0109	0.0237	6.44E-01	-0.0036	0.007	6.11E-01	agrees	0
Grip Strength	age	RT	-0.1086	0.0136	1.18E-15	-0.0277	0.0739	7.08E-01	raw	-0.0074	0.0136	5.86E-01	0.0015	0.004	7.00E-01	0	FALSE	-0.0064	0.0135	6.36E-01	-0.0014	0.004	7.26E-01	agrees	0
Grip Strength	age	CRP	-0.0967	0.0139	2.99E-12	0.0003	0.0756	9.97E-01	raw	0.0164	0.0139	2.36E-01	0.0048	0.0041	2.38E-01	0	FALSE	0.0053	0.0137	6.97E-01	-0.0055	0.004	1.71E-01	ambiguous	0
Grip Strength	age	SBP	-0.0378	0.014	6.84E-03	0.0316	0.0763	6.79E-01	raw	0.0167	0.014	2.31E-01	0.004	0.0041	3.33E-01	0	FALSE	0.0136	0.014	3.32E-01	0.0032	0.0041	4.38E-01	agrees	0
Grip Strength	AP: NO2	FIS	0.1294	0.0238	5.31E-08	-0.1017	0.1294	4.32E-01	raw	-0.0279	0.025	2.64E-01	0.0076	0.0074	3.01E-01	0	FALSE	-0.0272	0.025	2.76E-01	0.0079	0.0074	2.83E-01	ambiguous	0
Grip Strength	AP: NO2	LDL	-0.0142	0.0139	3.04E-01	-0.0657	0.0756	3.84E-01	raw	-0.0001	0.0139	9.92E-01	0.0034	0.0041	4.06E-01	0	FALSE	0.0007	0.0139	9.58E-01	0.0036	0.0041	3.75E-01	disagrees	0
Grip Strength	AP: NO2	SBP	-0.0378	0.014	6.84E-03	0.0316	0.0763	6.79E-01	raw	-0.012	0.0141	3.92E-01	-0.0005	0.0041	9.06E-01	0	FALSE	-0.0112	0.0141	4.24E-01	-0.0011	0.0041	7.95E-01	agrees	0
Grip Strength	PA: sed	FIS	0.1294	0.0238	5.31E-08	-0.1017	0.1294	4.32E-01	raw	-0.0465	0.0481	3.33E-01	-0.0016	0.014	9.12E-01	0	FALSE	-0.0467	0.0475	3.25E-01	-0.0031	0.0138	8.21E-01	agrees	0
Grip Strength	PA: sed	RT	-0.1086	0.0136	1.18E-15	-0.0277	0.0739	7.08E-01	raw	-0.0392	0.028	1.61E-01	-0.018	0.0082	2.73E-02	0	FALSE	-0.0321	0.0293	2.72E-01	-0.0194	0.0086	2.30E-02	agrees	0
Grip Strength	PA: sed	FEV1	0.5636	0.0141	0.00E+00	0.0303	0.0768	6.94E-01	raw	0.0805	0.0298	6.90E-03	0.0156	0.0086	6.95E-02	0	FALSE	0.0825	0.0305	6.82E-03	0.0151	0.0088	8.56E-02	agrees	0
Grip Strength	PA: sed	LDL	-0.0142	0.0139	3.04E-01	-0.0657	0.0756	3.84E-01	raw	-0.0104	0.0303	7.30E-01	0.0148	0.0089	9.45E-02	0	FALSE	-0.0089	0.0303	7.69E-01	0.0152	0.0088	8.66E-02	ambiguous	0
Grip Strength	PA: sed	SBP	-0.0378	0.014	6.84E-03	0.0316	0.0763	6.79E-01	raw	-0.0569	0.0307	6.37E-02	-0.0039	0.009	6.62E-01	0	FALSE	-0.0568	0.0308	6.55E-02	-0.0065	0.009	4.70E-01	agrees	0
Height	TV time	FIS	0.0994	0.0064	1.20E-53	-0.0037	0.0096	7.02E-01	raw	0.0019	0.0064	7.61E-01	-0.003	0.0043	4.77E-01	0	TRUE	0.003	0.0064	6.38E-01	-0.0026	0.0043	5.36E-01	ambiguous	0
Height	TV time	RT	-0.0293	0.0037	1.66E-15	0.0103	0.0055	6.06E-02	raw	-0.006	0.0037	1.05E-01	-0.001	0.0025	6.84E-01	0	TRUE	-0.0045	0.0037	2.26E-01	-0.0007	0.0025	7.90E-01	agrees	0
Height	TV time	FEV1	0.3562	0.0038	0.00E+00	0.0125	0.0056	2.66E-02	cor	0.0014	0.0039	7.11E-01	-0.0023	0.0026	3.72E-01	0	TRUE	-0.0052	0.0039	1.78E-01	-0.0045	0.0025	7.44E-02	disagrees	0
Height	TV time	CRP	-0.0337	0.0038	3.65E-19	0.0062	0.0056	2.66E-01	raw	-0.0011	0.0038	7.63E-01	-0.0014	0.0025	5.82E-01	0	TRUE	0.0057	0.0037	1.25E-01	0.0087	0.0025	4.83E-04	disagrees	3
Height	TV time	LDL	-0.0537	0.0038	3.50E-46	-0.0099	0.0056	7.69E-02	raw	0.0063	0.0038	9.77E-02	0.0036	0.0025	1.58E-01	0	TRUE	0.0062	0.0038	1.03E-01	0.0034	0.0025	1.87E-01	agrees	0
Height	TV time	HGS	0.2214	0.0037	0.00E+00	-0.0086	0.0054	1.14E-01	raw	0.005	0.0037	1.70E-01	0.0036	0.0024	1.42E-01	0	TRUE	0.0038	0.0037	2.96E-01	0.0028	0.0024	2.60E-01	agrees	0
Height	smoking (current)	FIS	0.0994	0.0064	1.20E-53	-0.0037	0.0096	7.02E-01	raw	0.0011	0.0065	8.67E-01	0.0056	0.0044	2.00E-01	0	TRUE	0.0019	0.0065	7.77E-01	0.0061	0.0044	1.60E-01	agrees	0
Height	smoking (current)	RT	-0.0293	0.0037	1.66E-15	0.0103	0.0055	6.06E-02	raw	-0.0054	0.0037	1.40E-01	-0.0062	0.0025	1.14E-02	0	TRUE	-0.0067	0.0037	6.97E-02	-0.0073	0.0025	2.92E-03	agrees	0
Height	smoking (current)	FEV1	0.3562	0.0038	0.00E+00	0.0125	0.0056	2.66E-02	cor	0.0019	0.0038	6.14E-01	0.0034	0.0025	1.73E-01	0	TRUE	-0.0034	0.0038	3.65E-01	-0.0006	0.0025	8.18E-01	disagrees	0
Height	smoking (current)	CRP	-0.0337	0.0038	3.65E-19	0.0062	0.0056	2.66E-01	raw	-0.0058	0.0037	1.18E-01	-0.0078	0.0025	1.75E-03	0	TRUE	-0.0033	0.0037	3.68E-01	-0.0026	0.0025	2.86E-01	agrees	0
Height	smoking (current)	LDL	-0.0537	0.0038	3.50E-46	-0.0099	0.0056	7.69E-02	raw	0.0012	0.0037	7.42E-01	0.0021	0.0025	3.99E-01	0	TRUE	0.0014	0.0037	7.05E-01	0.0023	0.0025	3.68E-01	agrees	0
Height	smoking (current)	SBP	-0.0633	0.0038	2.43E-62	-0.005	0.0057	3.80E-01	raw	0.0023	0.0038	5.38E-01	0.0005	0.0025	8.44E-01	0	TRUE	0.0023	0.0038	5.42E-01	0.0005	0.0025	8.29E-01	agrees	0
Height	smoking (current)	HGS	0.2214	0.0037	0.00E+00	-0.0086	0.0054	1.14E-01	raw	0.0034	0.0036	3.48E-01	0.0055	0.0024	2.43E-02	0	TRUE	0.0034	0.0036	3.56E-01	0.0054	0.0024	2.58E-02	agrees	0
Height	SES	RT	-0.0293	0.0037	1.66E-15	0.0103	0.0055	6.06E-02	raw	-0.0038	0.0037	2.95E-01	-0.0055	0.0025	2.68E-02	0	TRUE	-0.0055	0.0037	1.36E-01	-0.0064	0.0025	9.22E-03	agrees	0
Height	SES	LDL	-0.0537	0.0038	3.50E-46	-0.0099	0.0056	7.69E-02	raw	0.0003	0.0038	9.35E-01	0.0062	0.0025	1.37E-02	0	TRUE	0.0002	0.0038	9.66E-01	0.0063	0.0025	1.24E-02	agrees	0
Height	SES	SBP	-0.0633	0.0038	2.43E-62	-0.005	0.0057	3.80E-01	raw	-0.0075	0.0038	5.06E-02	-0.0053	0.0026	3.70E-02	0	TRUE	-0.0076	0.0038	4.80E-02	-0.0054	0.0026	3.37E-02	agrees	0
Height	SES	HGS	0.2214	0.0037	0.00E+00	-0.0086	0.0054	1.14E-01	raw	0.0071	0.0036	4.92E-02	0.0072	0.0024	2.79E-03	0	TRUE	0.0054	0.0036	1.39E-01	0.0056	0.0024	2.10E-02	agrees	0
Height	age	FIS	0.0994	0.0064	1.20E-53	-0.0037	0.0096	7.02E-01	raw	-0.0118	0.0064	6.78E-02	-0.006	0.0043	1.65E-01	0	FALSE	-0.0115	0.0064	7.34E-02	-0.0054	0.0043	2.13E-01	agrees	0
Height	age	RT	-0.0293	0.0037	1.66E-15	0.0103	0.0055	6.06E-02	raw	-0.002	0.0037	5.84E-01	-0.0014	0.0025	5.86E-01	0	FALSE	-0.0029	0.0037	4.33E-01	-0.0031	0.0025	2.18E-01	agrees	0
Height	age	CRP	-0.0337	0.0038	3.65E-19	0.0062	0.0056	2.66E-01	raw	0.0028	0.0038	4.53E-01	0.0012	0.0025	6.46E-01	0	FALSE	0.0047	0.0037	2.12E-01	-0.0022	0.0025	3.81E-01	ambiguous	0
Height	AP: NO2	FIS	0.0994	0.0064	1.20E-53	-0.0037	0.0096	7.02E-01	raw	0.0022	0.0067	7.43E-01	0.0133	0.0045	3.39E-03	0	FALSE	0.002	0.0067	7.70E-01	0.0132	0.0045	3.49E-03	agrees	0
Height	AP: NO2	RT	-0.0293	0.0037	1.66E-15	0.0103	0.0055	6.06E-02	raw	-0.008	0.0037	3.05E-02	-0.0043	0.0025	8.42E-02	0	FALSE	-0.0083	0.0037	2.47E-02	-0.0052	0.0025	3.57E-02	agrees	0
Height	AP: NO2	LDL	-0.0537	0.0038	3.50E-46	-0.0099	0.0056	7.69E-02	raw	0.0061	0.0038	1.07E-01	0.0062	0.0025	1.55E-02	0	FALSE	0.0059	0.0038	1.18E-01	0.0062	0.0025	1.53E-02	agrees	0
Height	AP: NO2	SBP	-0.0633	0.0038	2.43E-62	-0.005	0.0057	3.80E-01	raw	-0.0035	0.0038	3.56E-01	-0.0035	0.0026	1.75E-01	0	FALSE	-0.004	0.0038	2.95E-01	-0.004	0.0026	1.20E-01	agrees	0
Height	AP: NO2	HGS	0.2214	0.0037	0.00E+00	-0.0086	0.0054	1.14E-01	raw	8.47E-05	0.0037	9.82E-01	0.0031	0.0024	2.10E-01	0	FALSE	-0.0005	0.0037	9.01E-01	0.0023	0.0024	3.41E-01	ambiguous	0
Height	PA: sed	FIS	0.0994	0.0064	1.20E-53	-0.0037	0.0096	7.02E-01	raw	-0.015	0.013	2.49E-01	-0.0187	0.0086	3.01E-02	0	TRUE	-0.015	0.0128	2.42E-01	-0.019	0.0085	2.56E-02	agrees	0
Height	PA: sed	RT	-0.0293	0.0037	1.66E-15	0.0103	0.0055	6.06E-02	raw	0.0015	0.0076	8.41E-01	-0.0066	0.0051	1.98E-01	0	TRUE	0.0075	0.008	3.48E-01	-0.0057	0.0053	2.90E-01	ambiguous	0
Height	PA: sed	FEV1	0.3562	0.0038	0.00E+00	0.0125	0.0056	2.66E-02	cor	0.0172	0.008	3.18E-02	0.0153	0.0053	3.88E-03	0	TRUE	0.0181	0.0082	2.74E-02	0.0144	0.0054	7.57E-03	agrees	0
Height	PA: sed	CRP	-0.0337	0.0038	3.65E-19	0.0062	0.0056	2.66E-01	raw	-0.0114	0.0077	1.36E-01	-0.0089	0.0052	8.41E-02	0	TRUE	-0.0173	0.0081	3.18E-02	-0.0113	0.0054	3.62E-02	agrees	0
Height	PA: sed	LDL	-0.0537	0.0038	3.50E-46	-0.0099	0.0056	7.69E-02	raw	0.0068	0.0083	4.10E-01	0.0081	0.0055	1.46E-01	0	TRUE	0.0067	0.0082	4.16E-01	0.0085	0.0055	1.23E-01	agrees	0
Height	PA: sed	SBP	-0.0633	0.0038	2.43E-62	-0.005	0.0057	3.80E-01	raw	0.0025	0.0083	7.69E-01	0.0091	0.0056	1.03E-01	0	TRUE	0.0021	0.0084	8.01E-01	0.0086	0.0056	1.27E-01	agrees	0
Height	PA: sed	HGS	0.2214	0.0037	0.00E+00	-0.0086	0.0054	1.14E-01	raw	-0.004	0.0079	6.11E-01	-0.0001	0.0053	9.91E-01	0	TRUE	-0.0054	0.008	4.96E-01	-0.0014	0.0053	7.91E-01	agrees	0
Education (y)	TV time	RT	-0.1044	0.0153	8.56E-12	0.1769	0.0961	6.55E-02	raw	0.0067	0.0155	6.64E-01	0.0033	0.0062	5.92E-01	0	TRUE	0.0056	0.0155	7.19E-01	-0.0025	0.0062	6.91E-01	ambiguous	0
Education (y)	TV time	FEV1	0.2081	0.016	7.17E-39	0.1092	0.1003	2.76E-01	raw	0.0082	0.0163	6.14E-01	-0.0243	0.0065	1.72E-04	0	TRUE	0.0098	0.0163	5.46E-01	-0.0275	0.0065	2.16E-05	ambiguous	0
Education (y)	TV time	CRP	-0.173	0.0156	1.74E-28	-0.0517	0.0982	5.99E-01	raw	-0.0043	0.0157	7.86E-01	0.0154	0.0063	1.40E-02	0	TRUE	0.0277	0.0154	7.29E-02	0.0405	0.0062	4.99E-11	disagrees	3
Education (y)	TV time	LDL	-0.0134	0.0156	3.90E-01	-0.002	0.0981	9.83E-01	raw	-0.0102	0.0158	5.19E-01	0.0132	0.0063	3.68E-02	0	TRUE	-0.0122	0.0158	4.39E-01	0.0127	0.0063	4.47E-02	ambiguous	0
Education (y)	TV time	HGS	0.0474	0.0153	1.92E-03	0.0006	0.0959	9.95E-01	raw	0.0119	0.0154	4.40E-01	0.012	0.0062	5.14E-02	0	TRUE	0.0094	0.0154	5.40E-01	0.0106	0.0062	8.70E-02	agrees	0
Education (y)	smoking (current)	CRP	-0.173	0.0156	1.74E-28	-0.0517	0.0982	5.99E-01	raw	-0.008	0.0156	6.06E-01	-0.0192	0.006	1.47E-03	0	TRUE	-0.011	0.0154	4.74E-01	-0.0102	0.006	8.70E-02	agrees	0
Education (y)	smoking (current)	LDL	-0.0134	0.0156	3.90E-01	-0.002	0.0981	9.83E-01	raw	-0.0037	0.0156	8.14E-01	-0.0028	0.0061	6.44E-01	0	TRUE	-0.0031	0.0156	8.45E-01	-0.0021	0.0061	7.26E-01	agrees	0
Education (y)	age	RT	-0.1044	0.0153	8.56E-12	0.1769	0.0961	6.55E-02	raw	-0.0299	0.0153	5.06E-02	-0.0025	0.0058	6.63E-01	0	FALSE	-0.0371	0.0153	1.53E-02	-0.0066	0.0058	2.56E-01	agrees	0
Education (y)	age	FEV1	0.2081	0.016	7.17E-39	0.1092	0.1003	2.76E-01	raw	0.024	0.0159	1.32E-01	0.0059	0.006	3.27E-01	0	FALSE	0.0189	0.0159	2.36E-01	0.006	0.006	3.19E-01	agrees	0
Education (y)	age	CRP	-0.173	0.0156	1.74E-28	-0.0517	0.0982	5.99E-01	raw	-0.005	0.0156	7.48E-01	0.0158	0.0059	7.38E-03	0	FALSE	-0.039	0.0155	1.18E-02	-0.0122	0.0058	3.60E-02	agrees	0
Education (y)	age	LDL	-0.0134	0.0156	3.90E-01	-0.002	0.0981	9.83E-01	raw	0.0271	0.0156	8.33E-02	0.0744	0.0059	1.77E-36	0	FALSE	0.0292	0.0156	6.19E-02	0.0753	0.0059	3.08E-37	agrees	0
Education (y)	AP: NO2	RT	-0.1044	0.0153	8.56E-12	0.1769	0.0961	6.55E-02	raw	-0.026	0.0153	8.88E-02	-0.0012	0.0057	8.38E-01	0	FALSE	-0.021	0.0153	1.69E-01	-0.0004	0.0057	9.49E-01	agrees	0
Education (y)	AP: NO2	LDL	-0.0134	0.0156	3.90E-01	-0.002	0.0981	9.83E-01	raw	0.0155	0.0157	3.23E-01	0.0176	0.0059	2.72E-03	0	FALSE	0.0171	0.0157	2.76E-01	0.0181	0.0059	2.06E-03	agrees	0
Education (y)	AP: NO2	SBP	-0.1234	0.0158	5.21E-15	-0.0462	0.0992	6.41E-01	raw	0.0066	0.0158	6.77E-01	-0.0193	0.0059	1.11E-03	0	FALSE	0.0058	0.0158	7.12E-01	-0.0197	0.0059	8.41E-04	ambiguous	0
Education (y)	PA: sed	RT	-0.1044	0.0153	8.56E-12	0.1769	0.0961	6.55E-02	raw	0.0062	0.0312	8.44E-01	-0.0089	0.0119	4.55E-01	0	TRUE	0.0157	0.0327	6.31E-01	-0.0063	0.0125	6.13E-01	ambiguous	0
Education (y)	PA: sed	FEV1	0.2081	0.016	7.17E-39	0.1092	0.1003	2.76E-01	raw	-0.0104	0.0334	7.57E-01	0.0287	0.0127	2.44E-02	0	TRUE	-0.0141	0.0342	6.81E-01	0.0258	0.013	4.75E-02	ambiguous	0
Education (y)	PA: sed	LDL	-0.0134	0.0156	3.90E-01	-0.002	0.0981	9.83E-01	raw	0.023	0.0339	4.97E-01	0.0139	0.0129	2.84E-01	0	TRUE	0.0233	0.0338	4.91E-01	0.0139	0.0129	2.82E-01	agrees	0
Education (y)	PA: sed	SBP	-0.1234	0.0158	5.21E-15	-0.0462	0.0992	6.41E-01	raw	0.0554	0.0343	1.06E-01	-0.005	0.0131	7.03E-01	0	TRUE	0.0507	0.0344	1.41E-01	-0.0035	0.0132	7.91E-01	ambiguous	0
Education (y)	PA: sed	HGS	0.0474	0.0153	1.92E-03	0.0006	0.0959	9.95E-01	raw	-0.0331	0.0324	3.07E-01	0.0108	0.0124	3.83E-01	0	TRUE	-0.0369	0.0328	2.61E-01	0.0095	0.0126	4.51E-01	ambiguous	0
